# Leveraging cancer mutation data to predict the pathogenicity of germline missense variants

**DOI:** 10.1101/2024.03.11.24304106

**Authors:** Bushra Haque, David Cheerie, Amy Pan, Meredith Curtis, Thomas Nalpathamkalam, Jimmy Nguyen, Celine Salhab, Bhooma Thiruvahindrapura, Jade Zhang, Madeline Couse, Taila Hartley, Michelle M. Morrow, E Magda Price, Susan Walker, David Malkin, Frederick P. Roth, Gregory Costain

## Abstract

Innovative and easy-to-implement strategies are needed to improve the pathogenicity assessment of rare germline missense variants. Somatic cancer driver mutations identified through large-scale tumor sequencing studies often impact genes that are also associated with rare Mendelian disorders. The use of cancer mutation data to aid in the interpretation of germline missense variants, regardless of whether the gene is associated with a hereditary cancer predisposition syndrome or a non-cancer-related developmental disorder, has not been systematically assessed. We extracted putative cancer driver missense mutations from the Cancer Hotspots database and annotated them as germline variants, including presence/absence and classification in ClinVar. We trained two supervised learning models (logistic regression and random forest) to predict variant classifications of germline missense variants in ClinVar using Cancer Hotspot data (training dataset). The performance of each model was evaluated with an independent test dataset generated in part from searching public and private genome-wide sequencing datasets from ∼1.5 million individuals. Of the 2,447 cancer mutations, 691 corresponding germline variants had been previously classified in ClinVar: 426 (61.6%) as likely pathogenic/pathogenic, 261 (37.8%) as uncertain significance, and 4 (0.6%) as likely benign/benign. The odds ratio for a likely pathogenic/pathogenic classification in ClinVar was 28.3 (95% confidence interval: 24.2-33.1, p < 0.001), compared with all other germline missense variants in the same 216 genes. Both supervised learning models showed high correlation with pathogenicity assessments in the training dataset. There was high area under precision-recall curve values of 0.847 and 0.829 for logistic regression and random forest models, respectively, when applied to the test dataset. With the use of cancer and germline datasets and supervised learning techniques, our study shows that cancer mutation data can be leveraged to improve the interpretation of germline missense variation potentially causing rare Mendelian disorders.

**AUTHOR SUMMARY:** Our study introduces an approach to improve the interpretation of rare genetic variation, specifically missense variants that can alter proteins and cause disease. We found that published evidence from somatic cancer sequencing studies may be relevant to understanding the impact of the same variant in the context of rare inherited (Mendelian) disorders. By using widely available datasets, we noted that many cancer driver mutations have also been observed as rare germline variants associated with inherited disorders. This intersection led us to employ machine learning techniques to assess how cancer mutation data can predict the pathogenicity of germline variants. We trained machine learning models and tested them on a separate dataset curated by searching public and private genome-wide sequencing data from over a million participants. Our models were able to successfully identify pathogenic genetic changes, demonstrating strong performance in predicting disease-causing variants. This study highlights that cancer mutation data can enhance the interpretation of rare missense variants, aiding in the diagnosis and understanding of rare diseases. Integrating this approach into current genetic classification frameworks could be beneficial, and opens new avenues for leveraging existing cancer research to benefit broader genetic research and diagnostics for rare genetic conditions.

## Supplemental Table 6 for "Leveraging cancer mutation data to predict the pathogenicity of germline missense variants" (part 1 of 2)

### Sheet: Dictionary
variant	Variant coordinates with reference and alternate alleles (hg19)
gene	Gene name
residue	Amino acid residue position
residue_count	Tumour sample count at residue position
cancer_binary	Presence of variant in Cancer Hotspots
cancer_count	Tumour sample count of residue change
clinvar_binary	Presence of variant in ClinVar
clinvar_class	ClinVar classification
outcome_binary	Variant classification (LP/P: 1, LB/B/VUS: 0)
wgts	Weights
phyloP7way_vertebrate	PhyloP vertebrate conservation scores
phyloP20way_mammalian	PhyloP mammalian conservation scores
phastCons7way_vertebrate	phastCons vertebrate conservation scores
phastCons20way_mammalian	phastCons mammalian conservation scores
LRM_score	Logistic Regression Model pathogenicity score
RFM_score	Random Forest Model pathogenicity score

### Sheet: Training dataset (13,881)
variant	gene	residue	residue_count	cancer_binary	cancer_count	clinvar_binary	clinvar_class	outcome_binary	wgts	phyloP7way_vertebrate	phyloP20way_mammalian	phastCons7way_vertebrate	phastCons20way_mammalian	LRM_score	RFM_score
chr2:158634825G>A	ACVR1	121	0	0	0	1	VUS	0	0.757	-0.045	1.048	0.819	1	0.315221	0.0583942
chr2:158655962G>C	ACVR1	15	0	0	0	1	LB/B	0	1	0.917	0.072	0.902	0.953	0.390835	0.0140845
chr2:158634702C>T	ACVR1	162	0	0	0	1	LB/B	0	1	0.871	0.935	0.992	0.84	0.60087	0
chr2:158630656A>G	ACVR1	196	0	0	0	1	LP/P	1	1	1.003	1.199	1	1	0.718619	0.307087
chr2:158630638C>A	ACVR1	202	0	0	0	1	LP/P	1	1	0.871	0.935	0.998	1	0.6367	0
chr2:158630626C>T	ACVR1	206	8	1	8	1	LP/P	1	1	0.871	0.935	0.996	1	0.998745	1
chr2:158626898T>C	ACVR1	258	6	1	5	1	LP/P	1	1	0.991	1.061	0.998	1	0.997104	0.976378
chr2:158626896C>G	ACVR1	258	0	0	0	1	LP/P	1	1	0.033	0.935	0.998	1	0.997104	0.976378
chr2:158622516C>T	ACVR1	328	0	0	0	1	LP/P	1	1	0.871	0.935	0.993	0.999	0.996517	0.91791
chr2:158622517C>T	ACVR1	328	0	0	0	1	LP/P	1	1	0.871	0.935	0.993	0.999	0.996517	0.91791
chr2:158622517C>A	ACVR1	328	7	1	5	1	LP/P	1	1	0.871	0.935	0.993	0.997	0.996517	0.91791
chr2:158617589C>T	ACVR1	356	0	0	0	1	LP/P	1	1	0.871	0.852	0.887	0.983	0.544973	0.156522
chr2:158617547A>G	ACVR1	370	0	0	0	1	LB/B	0	1	1.062	1.088	0.999	0.996	0.710112	0.167939
chr2:158617532C>G	ACVR1	375	0	0	0	1	LP/P	1	1	0.871	0.852	1	1	0.62088	0.00806452
chr2:158637053C>T	ACVR1	43	0	0	0	1	LB/B	0	1	0.871	0.852	0.995	0.985	0.614748	0.195489
chr2:158637039G>C	ACVR1	47	0	0	0	1	LB/B	0	1	-0.011	0.067	0.998	0.999	0.243834	0.0296296
chr2:30143228T>C	ALK	100	0	0	0	1	VUS	0	0.967	-0.389	0.06	0.194	0.378	5.4558e-05	0.0148148
chr2:29449853C>T	ALK	1001	0	0	0	1	VUS	0	0.863	0.871	0.807	0.996	0.989	0.00551313	0.701613
chr2:29449842T>C	ALK	1005	0	0	0	1	VUS	0	0.795	0.991	0.913	1	1	0.00699447	0.809917
chr2:29449820G>A	ALK	1012	0	0	0	1	LB/B	0	1	0.917	0.902	0.991	0.84	0.00546968	0.232558
chr2:29449790A>G	ALK	1022	0	0	0	1	VUS	0	0.779	1.062	1.028	0.854	0.509	0.00374703	0.0140845
chr2:29449790A>C	ALK	1022	0	0	0	1	VUS	0	0.723	1.062	1.028	0.854	0.509	0.00374703	0.0140845
chr2:29448423T>C	ALK	1026	0	0	0	1	VUS	0	0.909	-0.013	0.964	0.989	0.939	0.00235732	0.0138889
chr2:29448423T>G	ALK	1026	0	0	0	1	VUS	0	0.856	-0.013	0.964	0.989	0.939	0.00235732	0.0138889
chr2:29448419G>A	ALK	1027	0	0	0	1	LB/B	0	1	0.917	0.953	0.985	0.944	0.00614769	0.0163934
chr2:29448414G>C	ALK	1029	0	0	0	1	LB/B	0	1	0.917	0.953	0.985	0.923	0.00603948	0.0155039
chr2:30143218C>T	ALK	103	0	0	0	1	VUS	0	0.84	-0.058	0.867	0.108	0.705	0.000165487	0
chr2:30143219C>T	ALK	103	0	0	0	1	VUS	0	0.88	-0.064	0.867	0.146	0.717	0.000165487	0
chr2:29448409G>T	ALK	1030	0	0	0	1	VUS	0	0.843	0.917	0.953	0.998	0.831	0.00578134	0.10219
chr2:29448410T>G	ALK	1030	0	0	0	1	LB/B	0	1	0.991	0.084	0.996	0.822	0.00578134	0.10219
chr2:29448401A>T	ALK	1033	0	0	0	1	LB/B	0	1	1.062	1.088	0.998	0.528	0.00585993	0.0647482
chr2:29448393T>C	ALK	1036	0	0	0	1	VUS	0	0.812	0.046	-0.478	0.988	0.09	0.000342036	0.0254237
chr2:30143216G>T	ALK	104	0	0	0	1	VUS	0	0.964	-0.045	0.97	0.044	0.606	0.000142594	0
chr2:30143216G>C	ALK	104	0	0	0	1	VUS	0	0.954	-0.045	0.97	0.044	0.606	0.000142594	0
chr2:29448360C>T	ALK	1047	0	0	0	1	LB/B	0	1	0.871	0.852	0.984	0.781	0.00465965	0.333333
chr2:29448354C>T	ALK	1049	0	0	0	1	VUS	0	0.888	0.871	0.841	0.994	0.927	0.00536118	0.465347
chr2:30143213C>T	ALK	105	0	0	0	1	VUS	0	0.981	-1.246	0.058	0.002	0.006	9.7027e-06	0.0258621
chr2:30143209G>C	ALK	106	0	0	0	1	VUS	0	0.916	-0.045	0.083	0.003	0.002	3.50601e-05	0
chr2:30143209G>A	ALK	106	0	0	0	1	VUS	0	0.96	-0.045	0.083	0.003	0.002	3.50601e-05	0
chr2:30143206C>A	ALK	107	0	0	0	1	VUS	0	0.773	0.871	0.867	0.006	0.01	0.000185945	0.00813008
chr2:30143204C>T	ALK	108	0	0	0	1	VUS	0	0.968	0.008	0.034	0.008	0.029	3.68133e-05	0
chr2:29446305T>C	ALK	1088	0	0	0	1	VUS	0	0.757	0.991	1.061	0.997	0.997	0.00787777	0.0797101
chr2:30143201A>G	ALK	109	0	0	0	1	VUS	0	0.832	0.02	1.108	0.031	0.071	0.000105676	0.0666667
chr2:30143494G>A	ALK	11	0	0	0	1	VUS	0	0.97	-0.23	-0.233	0.234	0.161	4.60446e-05	0.072
chr2:30143198A>T	ALK	110	0	0	0	1	VUS	0	0.988	0.02	0.087	0.056	0.037	4.46435e-05	0
chr2:30143198A>G	ALK	110	0	0	0	1	VUS	0	0.993	0.02	0.087	0.056	0.037	4.46435e-05	0
chr2:29446254T>C	ALK	1105	0	0	0	1	VUS	0	0.764	0.991	1.061	0.994	1	0.00783591	0.401575
chr2:30143194G>A	ALK	111	0	0	0	1	VUS	0	0.955	0.917	0.901	0.041	0.013	0.000221125	0.0078125
chr2:30143192C>G	ALK	112	0	0	0	1	VUS	0	0.933	0.871	-0.519	0.026	0	5.73825e-05	0
chr2:30143192C>T	ALK	112	0	0	0	1	VUS	0	0.957	0.871	-0.519	0.026	0	5.73825e-05	0
chr2:29445450C>G	ALK	1128	0	0	0	1	LP/P	1	1	0.871	0.935	1	0.999	0.00628467	0
chr2:30143188C>A	ALK	113	0	0	0	1	VUS	0	0.968	0.598	0.806	0.008	0.002	0.000132038	0
chr2:29445427A>C	ALK	1136	0	0	0	1	VUS	0	0.786	1.062	1.199	0.998	0.951	0.00922912	0
chr2:30143182G>A	ALK	115	0	0	0	1	VUS	0	0.942	0.917	0.97	0.001	0.01	8.67239e-05	0.0172414
chr2:30143182G>C	ALK	115	0	0	0	1	VUS	0	0.948	0.917	0.97	0.001	0.01	8.67239e-05	0.0172414
chr2:30143183G>A	ALK	115	0	0	0	1	VUS	0	0.971	0.069	0.97	0.001	0.014	8.67239e-05	0.0172414
chr2:30143179G>T	ALK	116	0	0	0	1	VUS	0	0.954	-0.03	0.029	0.002	0.001	3.38458e-05	0
chr2:30143176G>C	ALK	117	0	0	0	1	VUS	0	0.936	0.917	0.97	0.006	0.003	0.000212414	0
chr2:30143176G>A	ALK	117	0	0	0	1	VUS	0	0.93	0.917	0.97	0.006	0.003	0.000212414	0
chr2:30143177G>A	ALK	117	0	0	0	1	VUS	0	0.928	0.917	0.97	0.006	0.003	0.000212414	0
chr2:30143174C>A	ALK	118	0	0	0	1	VUS	0	0.944	0.871	0.027	0.003	0.001	8.73989e-05	0
chr2:30143174C>G	ALK	118	0	0	0	1	VUS	0	0.942	0.871	0.027	0.003	0.001	8.73989e-05	0
chr2:30143169C>A	ALK	119	0	0	0	1	VUS	0	0.936	-0.064	0.027	0.013	0.062	3.53478e-05	0
chr2:30143171C>T	ALK	119	0	0	0	1	VUS	0	0.99	-0.523	-0.476	0.001	0.001	3.53478e-05	0
chr2:29443642C>G	ALK	1192	0	0	0	1	LP/P	1	1	0.871	0.925	0.994	0.983	0.00605017	0.114286
chr2:30143491A>G	ALK	12	0	0	0	1	VUS	0	0.953	0.09	-0.386	0.182	0.087	4.61205e-05	0
chr2:30143164C>A	ALK	121	0	0	0	1	VUS	0	0.949	-0.039	-0.02	0.413	0.5	0.000145348	0
chr2:30143164C>T	ALK	121	0	0	0	1	VUS	0	0.957	-0.039	-0.02	0.413	0.5	0.000145348	0
chr2:30143165G>A	ALK	121	0	0	0	1	VUS	0	0.983	0.917	0.97	0.321	0.432	0.000145348	0
chr2:29436947T>C	ALK	1216	0	0	0	1	VUS	0	0.758	0.991	1.061	0.999	0.993	0.00789247	0.0787402
chr2:30143161G>A	ALK	122	0	0	0	1	VUS	0	0.979	0.069	0.97	0.894	0.886	0.00192229	0
chr2:30143161G>C	ALK	122	0	0	0	1	VUS	0	0.949	0.069	0.97	0.894	0.886	0.00192229	0
chr2:30143162T>C	ALK	122	0	0	0	1	VUS	0	0.951	0.991	0.982	0.649	0.813	0.00192229	0
chr2:30143156A>G	ALK	124	0	0	0	1	VUS	0	0.712	0.073	0.127	0.982	0.992	0.00126979	0.00819672
chr2:30143151C>G	ALK	125	0	0	0	1	VUS	0	0.88	0.871	0.867	0.998	1	0.00589562	0.0322581
chr2:30143149A>G	ALK	126	0	0	0	1	LB/B	0	1	1.062	1.108	0.999	1	0.00890763	0.015625
chr2:30143150C>T	ALK	126	0	0	0	1	VUS	0	0.814	0.871	0.867	0.999	1	0.00890763	0.015625
chr2:29432664C>T	ALK	1275	18	1	16	1	LP/P	1	1	0.871	0.931	0.998	1	0.985969	1
chr2:30143143T>C	ALK	128	0	0	0	1	VUS	0	0.84	0.991	0.982	1	0.994	0.00739171	0.360902
chr2:30143141C>T	ALK	129	0	0	0	1	VUS	0	0.984	0.871	0.867	0.997	0.969	0.00572797	0.0234375
chr2:30143140C>G	ALK	129	0	0	0	1	VUS	0	0.903	0.871	0.867	0.999	0.98	0.00572797	0.0234375
chr2:30143140C>T	ALK	129	0	0	0	1	VUS	0	0.826	0.871	0.867	0.997	0.969	0.00572797	0.0234375
chr2:30143137C>A	ALK	130	0	0	0	1	VUS	0	0.839	0.871	0.867	0.998	0.986	0.00582622	0.351145
chr2:30143134G>C	ALK	131	0	0	0	1	VUS	0	0.872	0.917	0.97	0.995	0.994	0.00668226	0.223881
chr2:30143132C>A	ALK	132	0	0	0	1	VUS	0	0.968	0.871	0.867	0.992	0.995	0.00577898	0.160305
chr2:30143132C>T	ALK	132	0	0	0	1	VUS	0	0.953	0.871	0.867	0.992	0.995	0.00577898	0.160305
chr2:30143128C>T	ALK	133	0	0	0	1	VUS	0	0.804	0.871	0.867	0.994	1	0.00583403	0.0793651
chr2:30143128C>A	ALK	133	0	0	0	1	VUS	0	0.857	0.871	0.867	0.994	1	0.00583403	0.0793651
chr2:30143129G>A	ALK	133	0	0	0	1	VUS	0	0.798	-0.045	0.97	0.991	0.999	0.00583403	0.0793651
chr2:30143119C>T	ALK	136	0	0	0	1	VUS	0	0.777	0.871	0.867	0.985	0.998	0.00568814	0.0671642
chr2:30143117G>C	ALK	137	0	0	0	1	VUS	0	0.81	-0.045	0.97	0.976	0.998	0.00232807	0.0217391
chr2:30143117G>A	ALK	137	0	0	0	1	VUS	0	0.814	-0.045	0.97	0.976	0.998	0.00232807	0.0217391
chr2:30143117G>T	ALK	137	0	0	0	1	VUS	0	0.825	-0.045	0.97	0.976	0.998	0.00232807	0.0217391
chr2:29416757A>G	ALK	1399	0	0	0	1	VUS	0	0.759	1.058	1.197	0.893	0.004	0.00312517	0.141791
chr2:30143107T>C	ALK	140	0	0	0	1	VUS	0	0.719	0.991	1.058	0.999	0.999	0.00791179	0.0454545
chr2:29416743G>C	ALK	1404	0	0	0	1	VUS	0	0.908	-0.737	0.078	0.123	0.004	0.00017129	0.0285714
chr2:29416743G>A	ALK	1404	0	0	0	1	VUS	0	0.9	-0.737	0.078	0.123	0.004	0.00017129	0.0285714
chr2:29416742A>G	ALK	1404	0	0	0	1	VUS	0	0.882	1.058	0.237	0.113	0.002	0.00017129	0.0285714
chr2:29416739A>G	ALK	1405	0	0	0	1	VUS	0	0.857	0.123	0.242	0.117	0.011	6.5528e-05	0.0153846
chr2:29416715A>C	ALK	1413	0	0	0	1	VUS	0	0.754	1.058	0.237	0.995	0.676	0.00311279	0
chr2:29416716C>T	ALK	1413	0	0	0	1	VUS	0	0.793	0.018	-0.28	0.994	0.683	0.00311279	0
chr2:29416705C>A	ALK	1416	0	0	0	1	VUS	0	0.778	0.018	-0.172	0.991	0.979	0.00755312	0.016129
chr2:29416706T>C	ALK	1416	0	0	0	1	VUS	0	0.778	0.018	-0.172	0.991	0.979	0.00755312	0.016129
chr2:29416706T>G	ALK	1416	0	0	0	1	VUS	0	0.768	0.987	1.059	0.989	0.979	0.00755312	0.016129
chr2:29416705C>G	ALK	1416	0	0	0	1	VUS	0	0.795	0.987	1.059	0.989	0.979	0.00755312	0.016129
chr2:29416698C>G	ALK	1419	0	0	0	1	VUS	0	0.759	0.868	0.934	0.983	0.889	0.0054544	0.072
chr2:29416694C>T	ALK	1420	0	0	0	1	VUS	0	0.783	0.868	0.934	0.938	0.674	0.00403929	0.165289
chr2:29416691A>C	ALK	1421	0	0	0	1	VUS	0	0.8	1.058	0.237	0.921	0.288	0.00051489	0.0847458
chr2:29416692C>T	ALK	1421	0	0	0	1	VUS	0	0.826	0.018	-0.004	0.922	0.32	0.00051489	0.0847458
chr2:29416677C>T	ALK	1426	0	0	0	1	VUS	0	0.714	0.868	0.934	0.64	0.049	0.00108354	0.0305344
chr2:29416667T>C	ALK	1429	0	0	0	1	VUS	0	0.751	0.026	1.059	0.063	0.01	0.000105232	0
chr2:29416667T>G	ALK	1429	0	0	0	1	VUS	0	0.744	0.026	1.059	0.063	0.01	0.000105232	0
chr2:29416658C>T	ALK	1432	0	0	0	1	VUS	0	0.919	-0.384	-0.309	0.006	0	1.74892e-05	0.00763359
chr2:29416659G>C	ALK	1432	0	0	0	1	VUS	0	0.867	-0.384	-0.309	0.006	0	1.74892e-05	0.00763359
chr2:29416658C>G	ALK	1432	0	0	0	1	VUS	0	0.859	-0.048	-0.278	0.007	0	1.74892e-05	0.00763359
chr2:29416659G>A	ALK	1432	0	0	0	1	VUS	0	0.813	-0.048	-0.278	0.007	0	1.74892e-05	0.00763359
chr2:29416656C>G	ALK	1433	0	0	0	1	VUS	0	0.827	0.868	0.045	0.012	0	9.05669e-05	0
chr2:29416650C>T	ALK	1435	0	0	0	1	VUS	0	0.932	0.868	0.934	0.003	0.004	0.000194075	0.00819672
chr2:29416650C>G	ALK	1435	0	0	0	1	VUS	0	0.946	0.868	0.934	0.003	0.004	0.000194075	0.00819672
chr2:29416647G>T	ALK	1436	0	0	0	1	VUS	0	0.926	0.067	0.882	0.001	0.004	4.64015e-06	0
chr2:29416647G>A	ALK	1436	0	0	0	1	VUS	0	0.925	0.067	0.882	0.001	0.004	4.64015e-06	0
chr2:29416646C>T	ALK	1436	0	0	0	1	VUS	0	0.942	-1.426	-0.554	0	0.001	4.64015e-06	0
chr2:29416642G>T	ALK	1437	0	0	0	1	VUS	0	0.957	-0.014	-0.599	0.006	0	1.99957e-05	0
chr2:29416641G>A	ALK	1438	0	0	0	1	VUS	0	0.974	-0.032	-0.29	0.012	0	2.61657e-05	0
chr2:29416641G>T	ALK	1438	0	0	0	1	VUS	0	0.976	-0.032	-0.29	0.012	0	2.61657e-05	0
chr2:29416635C>T	ALK	1440	0	0	0	1	VUS	0	0.95	0.662	0.934	0.035	0.003	0.000169902	0
chr2:29416635C>G	ALK	1440	0	0	0	1	VUS	0	0.894	0.662	0.934	0.035	0.003	0.000169902	0
chr2:29416631G>A	ALK	1441	0	0	0	1	VUS	0	0.828	0.913	1.047	0.024	0.004	0.000237574	0
chr2:29416616G>A	ALK	1446	0	0	0	1	VUS	0	0.956	-0.689	0.153	0.001	0	1.88072e-05	0
chr2:29416613G>A	ALK	1447	0	0	0	1	VUS	0	0.948	-0.034	1.047	0.005	0.001	8.3235e-05	0.137931
chr2:29416610G>A	ALK	1448	0	0	0	1	VUS	0	0.924	0.913	0.099	0.022	0	0.000102244	0
chr2:29416605C>T	ALK	1450	0	0	0	1	VUS	0	0.956	0.868	0.065	0.026	0.004	9.59731e-05	0.00746269
chr2:29416596C>T	ALK	1453	0	0	0	1	VUS	0	0.981	-0.067	0.059	0.001	0	3.33084e-05	0
chr2:29416586G>A	ALK	1456	0	0	0	1	VUS	0	0.961	0.913	1.047	0.043	0.026	0.000254515	0
chr2:29416573C>G	ALK	1460	0	0	0	1	VUS	0	0.953	0.868	0.934	0.007	0.01	2.03266e-05	0
chr2:29416575C>T	ALK	1460	0	0	0	1	VUS	0	0.96	0.868	0.934	0.009	0.002	2.03266e-05	0
chr2:29416574T>C	ALK	1460	0	0	0	1	VUS	0	0.983	0.051	-0.677	0.012	0.001	2.03266e-05	0
chr2:29416572T>C	ALK	1461	0	0	0	1	LB/B	0	1	-1.744	-1.039	0.001	0.001	2.17253e-06	0
chr2:29416572TC>CT	ALK	1461	0	0	0	1	VUS	0	0.979	NA	NA	NA	NA	2.17253e-06	0
chr2:29416562C>T	ALK	1464	0	0	0	1	VUS	0	0.972	-0.042	0.069	0.001	0.001	3.45277e-05	0.00729927
chr2:29416563G>C	ALK	1464	0	0	0	1	VUS	0	0.872	0.913	1.047	0.002	0.001	3.45277e-05	0.00729927
chr2:29416560C>G	ALK	1465	0	0	0	1	VUS	0	0.972	0.031	-0.371	0.003	0	2.54228e-05	0
chr2:29416557G>A	ALK	1466	0	0	0	1	VUS	0	0.978	-0.434	-0.339	0.005	0	1.6118e-05	0
chr2:29416547G>A	ALK	1469	0	0	0	1	VUS	0	0.911	0.913	-0.223	0.025	0	7.76214e-05	0
chr2:29416548G>A	ALK	1469	0	0	0	1	VUS	0	0.981	-0.737	0.078	0.011	0	7.76214e-05	0
chr2:30143087C>T	ALK	147	0	0	0	1	VUS	0	0.772	0.871	0.932	0.999	0.996	0.00623593	0.15942
chr2:29416542C>T	ALK	1471	0	0	0	1	VUS	0	0.845	-0.662	-1.153	0.284	0	1.29402e-05	0
chr2:29416537T>A	ALK	1472	0	0	0	1	VUS	0	0.992	0.045	-1.494	0.726	0.002	6.49027e-05	0.00763359
chr2:29416535C>T	ALK	1473	0	0	0	1	VUS	0	0.87	0.868	0.934	0.776	0.022	0.0015159	0.114035
chr2:29416528G>T	ALK	1475	0	0	0	1	VUS	0	0.843	0.913	0.137	0.974	0.139	0.00146849	0.00854701
chr2:29416526A>G	ALK	1476	0	0	0	1	VUS	0	0.816	1.058	1.197	0.985	0.186	0.00464499	0.107692
chr2:29416527C>T	ALK	1476	0	0	0	1	VUS	0	0.845	0.031	0.934	0.978	0.173	0.00464499	0.107692
chr2:29416523T>C	ALK	1477	0	0	0	1	VUS	0	0.871	0.987	1.059	0.995	0.708	0.00610246	0.025
chr2:29416520A>G	ALK	1478	0	0	0	1	LB/B	0	1	1.058	1.197	0.997	0.827	0.00824202	0.0894309
chr2:29416517G>A	ALK	1479	0	0	0	1	VUS	0	0.898	0.913	1.047	0.99	0.799	0.00595747	0.0142857
chr2:30143083T>G	ALK	148	0	0	0	1	VUS	0	0.907	0.991	1.058	1	0.996	0.00791248	0.0234375
chr2:29416511G>C	ALK	1481	0	0	0	1	VUS	0	0.905	0.913	1.047	1	0.941	0.00689593	0.015748
chr2:29416511G>A	ALK	1481	0	0	0	1	VUS	0	0.913	0.913	1.047	1	0.941	0.00689593	0.015748
chr2:29416508T>G	ALK	1482	0	0	0	1	VUS	0	0.789	0.987	1.059	1	0.988	0.00783332	0.00729927
chr2:29416502T>C	ALK	1484	0	0	0	1	VUS	0	0.938	0.987	1.059	0.989	0.981	0.00756588	0.0225564
chr2:29416499G>A	ALK	1485	0	0	0	1	VUS	0	0.901	0.913	1.047	0.861	0.654	0.0037539	0.08
chr2:29416494A>G	ALK	1487	0	0	0	1	VUS	0	0.976	0.087	-0.151	0.652	0.062	0.000191494	0.00757576
chr2:29416493G>A	ALK	1487	0	0	0	1	VUS	0	0.884	0.913	1.047	0.696	0.138	0.000191494	0.00757576
chr2:29416487A>C	ALK	1489	0	0	0	1	VUS	0	0.873	1.058	1.197	0.974	0.977	0.00880709	0.0416667
chr2:30143080G>A	ALK	149	0	0	0	1	VUS	0	0.909	0.917	1.045	0.997	0.992	0.00716051	0.304688
chr2:29416481T>C	ALK	1491	0	0	0	1	LB/B	0	1	0.987	0.121	0.955	0.987	0.00305791	0.0143885
chr2:29416481TT>CG	ALK	1491	0	0	0	1	VUS	0	0.912	NA	NA	NA	NA	0.00305791	0.0143885
chr2:29416479C>T	ALK	1492	0	0	0	1	VUS	0	0.948	0.868	0.934	0.867	0.983	0.00435422	0.0291971
chr2:29416475T>A	ALK	1493	0	0	0	1	VUS	0	0.915	-0.468	0.087	0.772	0.98	0.000394773	0
chr2:29416473C>T	ALK	1494	0	0	0	1	LB/B	0	1	0.868	0.934	0.873	0.985	0.00443096	0.0583333
chr2:29416472C>T	ALK	1494	0	0	0	1	VUS	0	0.836	0.868	0.934	0.916	0.988	0.00443096	0.0583333
chr2:29416470A>T	ALK	1495	0	0	0	1	VUS	0	0.846	1.058	1.197	0.968	0.995	0.00880245	0.245763
chr2:29416466C>T	ALK	1496	0	0	0	1	VUS	0	0.875	0.868	0.934	0.995	0.996	0.00616225	0.0875912
chr2:30143482G>T	ALK	15	0	0	0	1	VUS	0	0.954	0.034	0.103	0.043	0.034	4.42846e-05	0
chr2:30143482G>A	ALK	15	0	0	0	1	VUS	0	0.961	0.034	0.103	0.043	0.034	4.42846e-05	0
chr2:29416454G>A	ALK	1500	0	0	0	1	VUS	0	0.847	0.913	1.047	0.999	0.997	0.00721108	0.414815
chr2:29416441G>T	ALK	1504	0	0	0	1	VUS	0	0.796	0.913	1.047	0.999	0.991	0.00717463	0.246269
chr2:29416422A>T	ALK	1511	0	0	0	1	VUS	0	0.921	1.058	1.197	0.998	0.997	0.00953741	0.028777
chr2:29416416C>T	ALK	1513	0	0	0	1	VUS	0	0.841	0.868	0.934	0.99	0.997	0.00608705	0.0387597
chr2:29416416C>G	ALK	1513	0	0	0	1	VUS	0	0.845	0.868	0.934	0.99	0.997	0.00608705	0.0387597
chr2:29416406G>A	ALK	1516	0	0	0	1	VUS	0	0.958	0.913	1.047	0.536	0.832	0.00185486	0.0252101
chr2:29416399C>A	ALK	1518	0	0	0	1	VUS	0	0.914	0.868	0.934	0.579	0.724	0.00163703	0.0542636
chr2:30143072C>G	ALK	152	0	0	0	1	VUS	0	0.925	0.871	0.932	0.936	0.924	0.00497265	0.198347
chr2:30143071T>C	ALK	152	0	0	0	1	VUS	0	0.908	0.991	1.058	0.932	0.912	0.00497265	0.198347
chr2:30143070C>G	ALK	152	0	0	0	1	VUS	0	0.952	0.008	0.075	0.919	0.876	0.00497265	0.198347
chr2:29416388A>C	ALK	1522	0	0	0	1	VUS	0	0.96	-0.748	-0.463	0.007	0.034	1.07474e-05	0
chr2:29416387T>C	ALK	1522	0	0	0	1	VUS	0	0.9	-0.42	0.029	0.003	0.031	1.07474e-05	0
chr2:29416386C>G	ALK	1523	0	0	0	1	VUS	0	0.968	-0.039	0.925	0.003	0.029	7.57588e-05	0.00746269
chr2:29416382T>C	ALK	1524	0	0	0	1	VUS	0	0.973	-0.72	-0.666	0	0.001	8.83612e-06	0
chr2:29416380T>C	ALK	1525	0	0	0	1	LB/B	0	1	-0.564	-0.242	0	0.001	1.5123e-05	0
chr2:29416377C>T	ALK	1526	0	0	0	1	VUS	0	0.936	0.871	0.049	0.007	0.001	9.00542e-05	0
chr2:29416374G>A	ALK	1527	0	0	0	1	VUS	0	0.887	0.917	1.048	0.008	0.003	0.000228713	0
chr2:29416366G>C	ALK	1529	0	0	0	1	LB/B	0	1	-3.435	-1.05	0.001	0	3.62927e-07	0
chr2:29416368C>T	ALK	1529	0	0	0	1	VUS	0	0.868	0.871	0.935	0.001	0.001	3.62927e-07	0
chr2:29416366GT>CA	ALK	1529	0	0	0	1	VUS	0	0.951	NA	NA	NA	NA	3.62927e-07	0
chr2:29416364C>T	ALK	1530	0	0	0	1	VUS	0	0.907	0.871	0.066	0.053	0	0.000103131	0
chr2:29416363C>A	ALK	1530	0	0	0	1	VUS	0	0.843	0.871	-0.948	0.074	0	0.000103131	0
chr2:29416364C>A	ALK	1530	0	0	0	1	VUS	0	0.876	0.871	0.066	0.053	0	0.000103131	0
chr2:29416361C>T	ALK	1531	0	0	0	1	VUS	0	0.91	0.666	-0.114	0.084	0	7.69981e-05	0
chr2:29416361C>A	ALK	1531	0	0	0	1	VUS	0	0.94	0.666	-0.114	0.084	0	7.69981e-05	0
chr2:29416359T>C	ALK	1532	0	0	0	1	VUS	0	0.918	0.755	-0.027	0.086	0.001	9.18462e-05	0
chr2:29416359T>A	ALK	1532	0	0	0	1	VUS	0	0.92	0.755	-0.027	0.086	0.001	9.18462e-05	0
chr2:29416352C>T	ALK	1534	0	0	0	1	VUS	0	0.79	0.008	0.024	0.126	0.011	4.9076e-05	0
chr2:29416352C>G	ALK	1534	0	0	0	1	VUS	0	0.769	0.008	0.024	0.126	0.011	4.9076e-05	0
chr2:29416347C>T	ALK	1536	0	0	0	1	VUS	0	0.901	0.871	0.852	0.265	0.028	0.000369226	0
chr2:29416347C>G	ALK	1536	0	0	0	1	VUS	0	0.924	0.871	0.852	0.265	0.028	0.000369226	0
chr2:29416345C>A	ALK	1536	0	0	0	1	VUS	0	0.964	0.871	0.017	0.312	0.027	0.000369226	0
chr2:29416343C>T	ALK	1537	0	0	0	1	VUS	0	0.856	0.871	0.935	0.302	0.021	0.00043536	0
chr2:29416343C>G	ALK	1537	0	0	0	1	VUS	0	0.875	0.871	0.935	0.302	0.021	0.00043536	0
chr2:29416340C>A	ALK	1538	0	0	0	1	VUS	0	0.967	0.033	0.935	0.265	0.007	0.00016162	0.00884956
chr2:29416331A>G	ALK	1541	0	0	0	1	VUS	0	0.931	-0.226	0.157	0.207	0.003	5.3059e-05	0
chr2:29416328G>A	ALK	1542	0	0	0	1	VUS	0	0.928	0.373	0.884	0.162	0.006	0.000168198	0.00719424
chr2:29416326G>T	ALK	1543	0	0	0	1	VUS	0	0.963	0.917	1.048	0.125	0.005	0.000312027	0.008
chr2:29416321G>T	ALK	1544	0	0	0	1	VUS	0	0.979	-0.698	-1.663	0.002	0	3.77623e-06	0
chr2:29416323T>G	ALK	1544	0	0	0	1	VUS	0	0.969	0.054	0.144	0.013	0	3.77623e-06	0
chr2:29416319A>G	ALK	1545	0	0	0	1	VUS	0	0.938	-0.298	-0.115	0.001	0	2.24128e-05	0
chr2:29416320C>T	ALK	1545	0	0	0	1	VUS	0	0.946	0.871	0.068	0.002	0	2.24128e-05	0
chr2:29416317C>T	ALK	1546	0	0	0	1	VUS	0	0.974	0.598	0.935	0.002	0.001	0.000145466	0.015748
chr2:29416311C>T	ALK	1548	0	0	0	1	VUS	0	0.906	-0.039	0.023	0.011	0.002	3.41815e-05	0
chr2:29416307C>A	ALK	1549	0	0	0	1	VUS	0	0.887	0.871	0.935	0.032	0.007	0.000210904	0.015625
chr2:30143063C>G	ALK	155	0	0	0	1	VUS	0	0.931	-0.379	0.075	0.576	0.218	0.000216224	0
chr2:30143063C>T	ALK	155	0	0	0	1	VUS	0	0.926	-0.379	0.075	0.576	0.218	0.000216224	0
chr2:30143062A>T	ALK	155	0	0	0	1	VUS	0	0.855	0.126	0.158	0.564	0.11	0.000216224	0
chr2:29416305G>C	ALK	1550	0	0	0	1	VUS	0	0.933	-0.03	0.079	0.025	0.002	3.76157e-05	0.00847458
chr2:29416304A>G	ALK	1550	0	0	0	1	VUS	0	0.945	0.804	1.006	0.024	0.002	3.76157e-05	0.00847458
chr2:29416301G>A	ALK	1551	0	0	0	1	VUS	0	0.826	0.917	1.048	0.026	0.002	0.000239642	0
chr2:29416298C>A	ALK	1552	0	0	0	1	VUS	0	0.943	0.008	0.077	0.03	0.005	0.000208157	0.00934579
chr2:29416298C>G	ALK	1552	0	0	0	1	VUS	0	0.967	0.008	0.077	0.03	0.005	0.000208157	0.00934579
chr2:29416299C>A	ALK	1552	0	0	0	1	VUS	0	0.913	0.871	0.935	0.028	0.004	0.000208157	0.00934579
chr2:29416295G>C	ALK	1553	0	0	0	1	VUS	0	0.934	0.917	1.048	0.056	0.028	0.000265197	0
chr2:29416296C>A	ALK	1553	0	0	0	1	VUS	0	0.974	-0.058	0.071	0.041	0.015	0.000265197	0
chr2:29416287G>A	ALK	1556	0	0	0	1	VUS	0	0.846	0.917	1.048	0.794	0.69	0.00326108	0.0970149
chr2:29416280T>C	ALK	1558	0	0	0	1	VUS	0	0.797	0.991	1.061	0.848	0.513	0.00353634	0.375
chr2:29416271G>A	ALK	1561	0	0	0	1	VUS	0	0.903	0.917	1.048	0.904	0.096	0.00263217	0.0791367
chr2:29416268A>C	ALK	1562	0	0	0	1	VUS	0	0.744	1.062	1.199	0.943	0.287	0.00455787	0.0225564
chr2:29416266T>C	ALK	1563	0	0	0	1	VUS	0	0.958	0.991	1.061	0.948	0.297	0.00383098	0.184
chr2:29416263C>T	ALK	1564	0	0	0	1	VUS	0	0.965	-0.058	0.068	0.955	0.27	0.000529527	0
chr2:29416259T>C	ALK	1565	0	0	0	1	VUS	0	0.941	-0.846	-1.524	0.966	0.242	5.72378e-05	0.0151515
chr2:29416257T>C	ALK	1566	0	0	0	1	VUS	0	0.971	0.991	0.146	0.989	0.547	0.00236333	0.0152672
chr2:29416255C>T	ALK	1566	0	0	0	1	VUS	0	0.98	0.871	0.935	0.996	0.923	0.00236333	0.0152672
chr2:29416256A>G	ALK	1566	0	0	0	1	VUS	0	0.961	1.062	1.199	0.994	0.83	0.00236333	0.0152672
chr2:29416252C>G	ALK	1567	0	0	0	1	VUS	0	0.949	0.871	0.935	0.998	0.981	0.00615733	0.0220588
chr2:29416250T>G	ALK	1568	0	0	0	1	VUS	0	0.959	0.991	1.061	0.998	0.98	0.0077859	0.294118
chr2:29416247A>G	ALK	1569	0	0	0	1	VUS	0	0.852	1.062	1.199	0.997	0.969	0.00934573	0.0479452
chr2:30143056G>A	ALK	157	0	0	0	1	VUS	0	0.918	0.917	1.045	0.682	0.042	0.00139675	0.0820896
chr2:29416229C>T	ALK	1575	0	0	0	1	VUS	0	0.803	0.871	0.935	0.994	0.998	0.00618125	0
chr2:29416224A>G	ALK	1577	0	0	0	1	VUS	0	0.716	1.062	1.199	1	1	0.00966869	0
chr2:30143054G>T	ALK	158	0	0	0	1	VUS	0	0.85	0.917	1.048	0.608	0.051	0.00116096	0.034188
chr2:30143054G>A	ALK	158	0	0	0	1	VUS	0	0.905	0.917	1.048	0.608	0.051	0.00116096	0.034188
chr2:29416209C>T	ALK	1582	0	0	0	1	VUS	0	0.885	0.871	0.935	0.993	0.951	0.0059248	0
chr2:29416205T>C	ALK	1583	0	0	0	1	VUS	0	0.863	0.991	1.061	0.997	0.997	0.00787777	0.113636
chr2:29416192C>G	ALK	1587	0	0	0	1	VUS	0	0.871	0.871	0.935	0.999	0.996	0.00625231	0
chr2:30143051C>T	ALK	159	0	0	0	1	VUS	0	0.962	0.871	0.935	0.532	0.026	0.000802315	0.025641
chr2:29416185C>T	ALK	1590	0	0	0	1	VUS	0	0.748	0.871	0.935	0.857	0.566	0.00299021	0.0902256
chr2:29416184C>A	ALK	1590	0	0	0	1	VUS	0	0.81	0.871	0.935	0.931	0.719	0.00299021	0.0902256
chr2:29416185C>G	ALK	1590	0	0	0	1	VUS	0	0.888	0.871	0.935	0.931	0.719	0.00299021	0.0902256
chr2:29416173C>T	ALK	1594	0	0	0	1	VUS	0	0.745	0.871	0.935	0.268	0.01	0.00039428	0
chr2:29416170C>A	ALK	1595	0	0	0	1	VUS	0	0.988	0.871	0.935	0.129	0.006	0.000272237	0.131148
chr2:29416167C>T	ALK	1596	0	0	0	1	VUS	0	0.942	-0.392	-1.478	0.009	0	6.24626e-06	0.00806452
chr2:30143480T>G	ALK	16	0	0	0	1	VUS	0	0.962	-0.658	-0.525	0.002	0.001	1.07347e-05	0
chr2:30143480T>C	ALK	16	0	0	0	1	VUS	0	0.988	-0.658	-0.525	0.002	0.001	1.07347e-05	0
chr2:30143048C>T	ALK	160	0	0	0	1	VUS	0	0.884	-0.064	0.935	0.545	0.035	0.000313053	0
chr2:29416152C>T	ALK	1601	0	0	0	1	VUS	0	0.97	-0.327	-0.144	0	0	2.11355e-05	0
chr2:29416145T>A	ALK	1603	0	0	0	1	VUS	0	0.99	-0.09	-0.439	0.006	0	2.12514e-05	0
chr2:29416142T>C	ALK	1604	0	0	0	1	VUS	0	0.869	0.755	0.891	0.079	0.02	0.00020558	0
chr2:29416140C>T	ALK	1605	0	0	0	1	VUS	0	0.962	0.666	0.789	0.093	0.108	0.000191383	0.0336134
chr2:29416128G>C	ALK	1609	0	0	0	1	VUS	0	0.968	0.917	1.048	0.099	0.298	0.00055429	0.032
chr2:29416127A>G	ALK	1609	0	0	0	1	VUS	0	0.91	1.062	1.199	0.126	0.342	0.00055429	0.032
chr2:29416123T>A	ALK	1610	0	0	0	1	VUS	0	0.947	0.991	-0.232	0.163	0.276	0.0001522	0.0396825
chr2:29416121C>A	ALK	1611	0	0	0	1	VUS	0	0.951	-0.024	-0.522	0.14	0.219	3.6343e-05	0
chr2:29416117C>G	ALK	1612	0	0	0	1	VUS	0	0.93	0.791	0.855	0.088	0.151	0.000236799	0.0692308
chr2:29416108C>T	ALK	1615	0	0	0	1	VUS	0	0.955	-0.205	-0.951	0.042	0	1.31944e-05	0
chr2:29416109A>G	ALK	1615	0	0	0	1	VUS	0	0.97	-0.067	0.163	0.026	0.001	1.31944e-05	0
chr2:29416101G>A	ALK	1618	0	0	0	1	VUS	0	0.958	-0.044	0.1	0.329	0.391	0.000117326	0
chr2:30143041G>A	ALK	162	0	0	0	1	VUS	0	0.923	0.917	0.135	0.743	0.001	0.00071173	0.161972
chr2:29416094G>A	ALK	1620	0	0	0	1	VUS	0	0.78	0.917	1.048	0.848	0.831	0.00423619	0.510638
chr2:30143039C>A	ALK	163	0	0	0	1	LB/B	0	1	0.871	0.038	0.837	0.002	0.000798661	0.00806452
chr2:30143039C>T	ALK	163	0	0	0	1	VUS	0	0.962	0.871	0.038	0.837	0.002	0.000798661	0.00806452
chr2:30143036C>T	ALK	164	0	0	0	1	VUS	0	0.795	0.871	0.935	0.872	0.032	0.0019771	0.0530303
chr2:30143025C>A	ALK	167	0	0	0	1	VUS	0	0.874	0.871	0.935	0.995	0.939	0.00589585	0
chr2:30143024A>G	ALK	168	0	0	0	1	VUS	0	0.86	1.062	1.199	0.998	0.978	0.00944156	0.156716
chr2:30143020T>C	ALK	169	0	0	0	1	VUS	0	0.968	0.991	1.061	0.999	0.998	0.00792585	0
chr2:30143021T>C	ALK	169	0	0	0	1	VUS	0	0.961	0.991	0.148	1	0.996	0.00792585	0
chr2:30143477C>T	ALK	17	0	0	0	1	VUS	0	0.96	-0.233	-0.399	0.008	0.007	1.91526e-05	0
chr2:30143014C>T	ALK	171	0	0	0	1	VUS	0	0.969	-0.064	0.935	0.996	0.999	0.00233475	0.0333333
chr2:30143010C>A	ALK	172	0	0	0	1	VUS	0	0.949	0.871	0.935	0.999	1	0.0062735	0
chr2:30143012C>T	ALK	172	0	0	0	1	VUS	0	0.844	0.871	0.935	0.999	0.999	0.0062735	0
chr2:30143004G>T	ALK	174	0	0	0	1	VUS	0	0.869	0.917	1.048	1	1	0.00728507	0
chr2:30143003T>C	ALK	175	0	0	0	1	VUS	0	0.957	0.991	1.061	1	1	0.00796007	0
chr2:30142994T>C	ALK	178	0	0	0	1	VUS	0	0.957	0.079	0.148	0.998	0.998	0.00136467	0
chr2:30142991G>A	ALK	179	0	0	0	1	VUS	0	0.919	0.917	1.048	0.994	0.993	0.00712907	0.0540541
chr2:30142990C>A	ALK	179	0	0	0	1	VUS	0	0.914	-0.473	-0.511	0.987	0.988	0.00712907	0.0540541
chr2:30143474C>G	ALK	18	0	0	0	1	VUS	0	0.831	0.598	0.867	0.035	0.062	0.000157452	0
chr2:30142986T>G	ALK	180	0	0	0	1	VUS	0	0.97	-1.163	-0.284	0.991	0.992	0.000246983	0.171642
chr2:30142969C>T	ALK	186	0	0	0	1	VUS	0	0.838	0.871	0.935	0.999	0.999	0.00626819	0
chr2:30142958T>C	ALK	190	0	0	0	1	VUS	0	0.791	0.991	1.061	1	0.998	0.00794664	0
chr2:30142952C>T	ALK	192	0	0	0	1	VUS	0	0.858	0.871	0.935	0.997	0.986	0.00616721	0.246032
chr2:30142943C>T	ALK	195	0	0	0	1	VUS	0	0.973	0.871	0.925	0.851	0.966	0.00409561	0.241379
chr2:30142939G>A	ALK	196	0	0	0	1	VUS	0	0.941	0.917	1.036	0.58	0.967	0.00232317	0.125874
chr2:30142934C>T	ALK	198	0	0	0	1	LB/B	0	1	-0.064	0.925	0.615	0.992	0.000842319	0
chr2:30143522C>T	ALK	2	0	0	0	1	VUS	0	0.952	0.033	0.867	0.092	0.12	0.000106132	0
chr2:30143467C>T	ALK	20	0	0	0	1	VUS	0	0.944	-0.582	0.034	0.024	0.033	2.07151e-05	0
chr2:30142921C>T	ALK	202	0	0	0	1	VUS	0	0.884	-0.058	0.925	0.994	0.993	0.00230495	0.0687023
chr2:30142915A>G	ALK	204	0	0	0	1	VUS	0	0.727	1.062	1.184	0.991	0.983	0.00918837	0.057377
chr2:30142910C>T	ALK	206	0	0	0	1	VUS	0	0.979	0.008	-0.331	0.926	0.476	0.000440949	0
chr2:30143465A>G	ALK	21	0	0	0	1	VUS	0	0.974	1.062	1.108	0.037	0.048	0.000315015	0
chr2:30142898C>T	ALK	210	0	0	0	1	VUS	0	0.727	0.871	0.925	0.978	0.939	0.00558931	0.00862069
chr2:30142885C>T	ALK	214	0	0	0	1	VUS	0	0.761	0.871	0.925	1	0.998	0.00622466	0.139344
chr2:30142880G>C	ALK	216	0	0	0	1	VUS	0	0.922	0.917	1.036	1	1	0.00720906	0.102362
chr2:30142873T>C	ALK	218	0	0	0	1	VUS	0	0.844	0.991	1.049	0.998	1	0.00783591	0.0775862
chr2:30142871T>C	ALK	219	0	0	0	1	VUS	0	0.951	0.991	1.049	0.995	1	0.00777455	0.104348
chr2:30142865C>G	ALK	221	0	0	0	1	VUS	0	0.934	0.033	0.031	0.928	0.998	0.000975349	0
chr2:30142865C>T	ALK	221	0	0	0	1	VUS	0	0.918	0.033	0.031	0.928	0.998	0.000975349	0
chr2:30142864C>T	ALK	221	0	0	0	1	VUS	0	0.942	0.871	0.925	0.93	0.999	0.000975349	0
chr2:29940561G>A	ALK	224	0	0	0	1	VUS	0	0.973	0.917	1.048	0.698	0.446	0.00205879	0.042735
chr2:29940558T>C	ALK	225	0	0	0	1	VUS	0	0.899	0.991	0.144	0.767	0.156	0.000942469	0.160584
chr2:29940554G>A	ALK	226	0	0	0	1	VUS	0	0.977	0.917	-0.829	0.82	0.003	0.000374073	0.0821918
chr2:29940545G>A	ALK	229	0	0	0	1	VUS	0	0.958	0.917	1.048	0.473	0.027	0.000796642	0
chr2:29940540T>G	ALK	231	0	0	0	1	VUS	0	0.94	0.048	-0.299	0.208	0.005	4.75871e-05	0
chr2:29940540T>C	ALK	231	0	0	0	1	VUS	0	0.984	0.048	-0.299	0.208	0.005	4.75871e-05	0
chr2:29940539G>C	ALK	231	0	0	0	1	VUS	0	0.956	0.917	0.127	0.208	0.005	4.75871e-05	0
chr2:29940536T>G	ALK	232	0	0	0	1	VUS	0	0.975	0.046	0.141	0.136	0.003	5.77395e-05	0
chr2:29940532C>T	ALK	233	0	0	0	1	VUS	0	0.972	-0.693	-0.318	0.146	0.119	5.38329e-05	0
chr2:29940534T>C	ALK	233	0	0	0	1	VUS	0	0.963	0.029	0.113	0.123	0.011	5.38329e-05	0
chr2:29940531G>T	ALK	234	0	0	0	1	VUS	0	0.899	0.917	1.048	0.247	0.599	0.000713576	0
chr2:29940530G>A	ALK	234	0	0	0	1	VUS	0	0.816	0.917	1.048	0.29	0.772	0.000713576	0
chr2:29940529AG>TC	ALK	234	0	0	0	1	VUS	0	0.851	NA	NA	NA	NA	0.000713576	0
chr2:29940522A>G	ALK	237	0	0	0	1	VUS	0	0.979	-0.906	0.036	0.155	0.946	4.53559e-05	0.00763359
chr2:29940512T>C	ALK	240	0	0	0	1	VUS	0	0.984	-1.395	0.088	0.008	0.028	8.81657e-06	0.00787402
chr2:29940508A>T	ALK	241	0	0	0	1	VUS	0	0.935	0.069	0.237	0.034	0.049	5.11319e-05	0.00699301
chr2:29940506G>A	ALK	242	0	0	0	1	VUS	0	0.892	-0.31	-0.189	0.051	0.054	2.47755e-05	0
chr2:29940501T>A	ALK	244	0	0	0	1	VUS	0	0.882	0.991	1.061	0.907	0.987	0.00616917	0.481203
chr2:29940500T>G	ALK	244	0	0	0	1	VUS	0	0.819	0.991	1.061	0.891	0.975	0.00616917	0.481203
chr2:29940487T>C	ALK	248	0	0	0	1	VUS	0	0.965	-0.619	-0.248	0.97	0.996	0.000428827	0.0763359
chr2:29940486T>C	ALK	249	0	0	0	1	VUS	0	0.829	0.991	1.061	0.988	0.998	0.00770065	0.404762
chr2:30143452G>A	ALK	25	0	0	0	1	VUS	0	0.985	0.917	-0.324	0.026	0	7.15062e-05	0
chr2:30143452G>T	ALK	25	0	0	0	1	VUS	0	0.996	0.917	-0.324	0.026	0	7.15062e-05	0
chr2:29940483T>C	ALK	250	0	0	0	1	VUS	0	0.905	0.991	1.061	0.999	1	0.00793924	0.0147059
chr2:29940476G>A	ALK	252	0	0	0	1	VUS	0	0.796	0.917	1.048	0.996	0.997	0.00719082	0
chr2:29940470G>C	ALK	254	0	0	0	1	VUS	0	0.895	0.917	1.048	0.998	1	0.00724696	0
chr2:29940471G>A	ALK	254	0	0	0	1	VUS	0	0.851	0.917	1.048	0.999	1	0.00724696	0
chr2:29940461G>A	ALK	257	0	0	0	1	VUS	0	0.852	0.917	1.048	0.989	0.999	0.00707197	0.176991
chr2:29940458T>C	ALK	258	0	0	0	1	VUS	0	0.938	0.991	1.061	0.989	1	0.00773391	0.270833
chr2:29940459G>A	ALK	258	0	0	0	1	VUS	0	0.895	0.917	1.048	0.989	0.999	0.00773391	0.270833
chr2:29940455C>T	ALK	259	0	0	0	1	LB/B	0	1	0.871	0.935	0.995	1	0.00620798	0
chr2:29940456G>A	ALK	259	0	0	0	1	VUS	0	0.779	0.871	0.935	0.995	1	0.00620798	0
chr2:29940456G>C	ALK	259	0	0	0	1	VUS	0	0.825	0.917	1.048	0.993	1	0.00620798	0
chr2:29940456G>T	ALK	259	0	0	0	1	VUS	0	0.798	0.917	1.048	0.993	1	0.00620798	0
chr2:29940455C>G	ALK	259	0	0	0	1	VUS	0	0.848	0.917	1.048	0.993	1	0.00620798	0
chr2:30143450C>T	ALK	26	0	0	0	1	VUS	0	0.974	0.871	0.867	0.024	0.004	0.000194004	0
chr2:29940452C>T	ALK	260	0	0	0	1	VUS	0	0.936	0.871	0.935	0.998	0.997	0.0062412	0
chr2:29940449C>T	ALK	261	0	0	0	1	VUS	0	0.858	0.871	0.935	1	0.997	0.00627405	0.195652
chr2:29940449C>A	ALK	261	0	0	0	1	VUS	0	0.73	0.871	0.935	1	0.997	0.00627405	0.195652
chr2:29940447A>G	ALK	262	0	0	0	1	VUS	0	0.968	1.062	1.199	1	0.998	0.00965241	0
chr2:29917874T>C	ALK	265	0	0	0	1	VUS	0	0.9	0.991	1.061	1	1	0.00796007	0
chr2:30143447G>C	ALK	27	0	0	0	1	VUS	0	0.938	0.069	0.97	0.009	0.007	8.80496e-05	0
chr2:30143446T>C	ALK	27	0	0	0	1	VUS	0	0.92	0.015	0.076	0.007	0.005	8.80496e-05	0
chr2:29917860A>G	ALK	270	0	0	0	1	VUS	0	0.879	1.062	1.199	0.995	1	0.00954306	0
chr2:29917856G>C	ALK	271	0	0	0	1	VUS	0	0.71	0.917	1.048	0.998	1	0.00724696	0
chr2:29917849C>A	ALK	273	0	0	0	1	VUS	0	0.945	0.871	0.061	0.993	0.999	0.00286807	0
chr2:29917851C>T	ALK	273	0	0	0	1	VUS	0	0.852	0.871	0.935	0.998	1	0.00286807	0
chr2:29917843C>A	ALK	275	0	0	0	1	VUS	0	0.781	-0.875	-0.687	0.85	0.985	0.000160655	0.00769231
chr2:29917842A>G	ALK	276	0	0	0	1	VUS	0	0.829	1.062	1.199	0.852	0.99	0.00650583	0.0344828
chr2:29917838G>T	ALK	277	0	0	0	1	VUS	0	0.879	0.917	1.048	0.75	0.977	0.00370468	0.037037
chr2:29917838G>A	ALK	277	0	0	0	1	VUS	0	0.858	0.917	1.048	0.75	0.977	0.00370468	0.037037
chr2:29917835G>A	ALK	278	0	0	0	1	VUS	0	0.76	0.917	1.048	0.579	0.938	0.00228467	0.0769231
chr2:30143444G>A	ALK	28	0	0	0	1	VUS	0	0.944	0.917	0.056	0.006	0.003	9.50137e-05	0
chr2:30143444G>C	ALK	28	0	0	0	1	VUS	0	0.97	0.917	0.056	0.006	0.003	9.50137e-05	0
chr2:30143443C>T	ALK	28	0	0	0	1	VUS	0	0.967	-0.677	-0.008	0.003	0.003	9.50137e-05	0
chr2:29917825A>T	ALK	281	0	0	0	1	VUS	0	0.95	-0.769	-4.047	0.045	0.001	4.81774e-07	0
chr2:29917826T>C	ALK	281	0	0	0	1	VUS	0	0.848	0.991	1.061	0.138	0.469	4.81774e-07	0
chr2:29917824C>T	ALK	282	0	0	0	1	VUS	0	0.979	0.008	-0.319	0.031	0.001	2.7995e-05	0.0564516
chr2:29917817C>T	ALK	284	0	0	0	1	VUS	0	0.8	0.871	0.935	0.175	0.202	0.000363157	0
chr2:29917818T>A	ALK	284	0	0	0	1	VUS	0	0.719	-0.41	-1.049	0.041	0.014	0.000363157	0
chr2:29917804C>A	ALK	288	0	0	0	1	VUS	0	0.742	0.871	0.935	0.998	1	0.00625705	0
chr2:29917805C>A	ALK	288	0	0	0	1	VUS	0	0.747	0.871	0.935	0.997	1	0.00625705	0
chr2:29917803A>G	ALK	289	0	0	0	1	VUS	0	0.866	1.062	1.199	0.998	1	0.00961824	0
chr2:30143441C>T	ALK	29	0	0	0	1	VUS	0	0.972	-0.693	-1.237	0.002	0.001	2.49084e-05	0
chr2:30143440G>A	ALK	29	0	0	0	1	VUS	0	0.97	-0.011	-0.345	0.003	0.001	2.49084e-05	0
chr2:29917797G>A	ALK	291	0	0	0	1	VUS	0	0.784	0.917	1.048	0.986	0.981	0.00691065	0.0616438
chr2:29917797G>T	ALK	291	0	0	0	1	VUS	0	0.745	0.917	1.048	0.986	0.981	0.00691065	0.0616438
chr2:29917793C>T	ALK	292	0	0	0	1	VUS	0	0.987	-0.514	-0.319	0.707	0.17	0.00400712	0.210526
chr2:29917794G>A	ALK	292	0	0	0	1	VUS	0	0.861	0.917	1.048	0.871	0.694	0.00400712	0.210526
chr2:29917787G>A	ALK	294	0	0	0	1	VUS	0	0.928	0.917	1.048	0.817	0.109	0.00211619	0.259843
chr2:29917784G>A	ALK	295	0	0	0	1	VUS	0	0.867	0.917	0.135	0.906	0.097	0.00118725	0.198473
chr2:29917782C>T	ALK	296	0	0	0	1	LB/B	0	1	0.871	0.935	0.958	0.534	0.0037964	0
chr2:29917782C>G	ALK	296	0	0	0	1	VUS	0	0.717	0.871	0.935	0.958	0.534	0.0037964	0
chr2:29917781T>A	ALK	296	0	0	0	1	VUS	0	0.812	0.991	1.061	0.981	0.728	0.0037964	0
chr2:29917776C>T	ALK	298	0	0	0	1	VUS	0	0.786	0.871	0.935	0.995	0.968	0.00307861	0
chr2:29917775G>A	ALK	298	0	0	0	1	VUS	0	0.865	0.871	0.935	0.995	0.968	0.00307861	0
chr2:29917775G>C	ALK	298	0	0	0	1	VUS	0	0.908	0.917	0.108	0.993	0.977	0.00307861	0
chr2:29917776C>A	ALK	298	0	0	0	1	VUS	0	0.763	0.917	0.108	0.993	0.977	0.00307861	0
chr2:30143519C>T	ALK	3	0	0	0	1	VUS	0	0.965	-1.132	-2.167	0.026	0.004	1.64093e-06	0
chr2:30143437C>T	ALK	30	0	0	0	1	VUS	0	0.954	0.871	0.867	0.013	0.005	0.00018861	0
chr2:29917767T>C	ALK	301	0	0	0	1	VUS	0	0.808	0.991	1.061	0.985	0.997	0.0076339	0.631944
chr2:29917764C>G	ALK	302	0	0	0	1	VUS	0	0.864	-0.379	0.077	0.955	0.988	0.000701307	0.0364964
chr2:29917754T>C	ALK	305	0	0	0	1	VUS	0	0.957	0.079	1.061	0.891	0.917	0.00214337	0
chr2:29917749G>A	ALK	307	0	0	0	1	VUS	0	0.971	0.917	0.143	0.783	0.842	0.00162785	0.0465116
chr2:29917746C>T	ALK	308	0	0	0	1	VUS	0	0.925	0.871	0.935	0.477	0.808	0.0013489	0.0325203
chr2:29917742G>A	ALK	309	0	0	0	1	VUS	0	0.958	0.917	1.048	0.207	0.745	0.000726949	0.00819672
chr2:29917743C>T	ALK	309	0	0	0	1	VUS	0	0.913	-0.032	0.065	0.216	0.761	0.000726949	0.00819672
chr2:30143435A>C	ALK	31	0	0	0	1	VUS	0	0.961	1.062	1.108	0.025	0.002	0.00029348	0
chr2:29917738C>A	ALK	310	0	0	0	1	VUS	0	0.968	-0.058	0.071	0.151	0.562	8.14605e-05	0
chr2:29917737G>A	ALK	311	0	0	0	1	VUS	0	0.941	0.917	1.048	0.154	0.499	0.000512751	0
chr2:29917737G>T	ALK	311	0	0	0	1	VUS	0	0.959	0.917	1.048	0.154	0.499	0.000512751	0
chr2:29917736C>G	ALK	311	0	0	0	1	VUS	0	0.891	0.021	-1.298	0.147	0.323	0.000512751	0
chr2:29917728C>T	ALK	314	0	0	0	1	VUS	0	0.913	0.871	0.935	0.841	0.926	0.00389029	0.0731707
chr2:29917727T>C	ALK	314	0	0	0	1	VUS	0	0.864	0.991	1.061	0.934	0.973	0.00389029	0.0731707
chr2:29917724A>G	ALK	315	0	0	0	1	VUS	0	0.84	1.062	1.199	0.994	0.998	0.0095021	0.312
chr2:29917723C>A	ALK	315	0	0	0	1	VUS	0	0.943	0.871	0.935	0.997	1	0.0095021	0.312
chr2:29917722G>T	ALK	316	0	0	0	1	VUS	0	0.78	0.917	1.048	0.998	1	0.00724696	0
chr2:29917716C>T	ALK	318	0	0	0	1	VUS	0	0.724	0.871	0.935	0.998	0.944	0.00596765	0.0344828
chr2:29754982C>T	ALK	318	0	0	0	1	VUS	0	0.777	0.871	0.935	0.998	0.999	0.00596765	0.0344828
chr2:30143431G>A	ALK	32	0	0	0	1	VUS	0	0.967	0.917	0.06	0.036	0.002	0.000103122	0.015873
chr2:30143432G>C	ALK	32	0	0	0	1	VUS	0	0.919	0.917	0.97	0.034	0.002	0.000103122	0.015873
chr2:29754964T>C	ALK	324	0	0	0	1	VUS	0	0.881	0.991	1.061	0.999	0.997	0.00791916	0.325203
chr2:29754955G>T	ALK	327	0	0	0	1	VUS	0	0.894	-0.045	1.048	0.981	0.122	0.00120047	0.0846154
chr2:29754952T>C	ALK	328	0	0	0	1	VUS	0	0.933	0.991	1.061	0.984	0.554	0.00523545	0.0223881
chr2:30143428G>C	ALK	33	0	0	0	1	VUS	0	0.919	0.917	0.97	0.03	0.003	0.00022631	0.0352113
chr2:29754946T>C	ALK	330	0	0	0	1	VUS	0	0.955	0.991	1.061	0.998	0.998	0.00790511	0.0336134
chr2:29754941T>C	ALK	332	0	0	0	1	VUS	0	0.918	0.991	1.061	0.998	1	0.00791847	0.189394
chr2:29754926A>G	ALK	337	0	0	0	1	VUS	0	0.778	1.062	1.199	0.992	0.94	0.00900147	0.185185
chr2:30143425G>A	ALK	34	0	0	0	1	VUS	0	0.923	0.917	-1.076	0.063	0.001	4.07057e-05	0
chr2:29754913C>T	ALK	341	0	0	0	1	VUS	0	0.935	0.033	0.935	0.998	0.999	0.00793924	0.0225564
chr2:29754914T>C	ALK	341	0	0	0	1	VUS	0	0.939	0.991	1.061	0.999	1	0.00793924	0.0225564
chr2:29754911T>C	ALK	342	0	0	0	1	VUS	0	0.824	0.991	1.061	0.998	0.997	0.00789844	0.0381679
chr2:29754911T>G	ALK	342	0	0	0	1	VUS	0	0.812	0.991	1.061	0.998	0.997	0.00789844	0.0381679
chr2:29754906C>A	ALK	343	0	0	0	1	VUS	0	0.948	-0.537	0.02	0.987	0.95	0.000595166	0.00813008
chr2:29754908C>T	ALK	343	0	0	0	1	VUS	0	0.864	0.871	0.935	0.997	0.987	0.000595166	0.00813008
chr2:29754893C>T	ALK	348	0	0	0	1	VUS	0	0.828	0.871	0.935	0.678	0.494	0.000702838	0.026087
chr2:29754892G>T	ALK	348	0	0	0	1	VUS	0	0.75	-0.045	1.048	0.666	0.47	0.000702838	0.026087
chr2:29754890C>T	ALK	349	0	0	0	1	VUS	0	0.767	0.871	0.935	0.694	0.413	0.00170909	0
chr2:30143422C>T	ALK	35	0	0	0	1	VUS	0	0.972	0.033	0.867	0.18	0.045	0.000125621	0
chr2:29754886G>A	ALK	350	0	0	0	1	VUS	0	0.736	0.917	1.048	0.709	0.396	0.00203126	0.0137931
chr2:29754868T>C	ALK	356	0	0	0	1	VUS	0	0.824	0.991	1.061	0.946	0.724	0.0054712	0.0714286
chr2:29754860C>G	ALK	359	0	0	0	1	VUS	0	0.746	0.871	0.935	0.965	0.106	0.00268987	0.188525
chr2:30143419G>A	ALK	36	0	0	0	1	VUS	0	0.978	-0.045	-0.332	0.262	0.033	0.000424826	0.0165289
chr2:30143419G>C	ALK	36	0	0	0	1	VUS	0	0.987	-0.045	-0.332	0.262	0.033	0.000424826	0.0165289
chr2:30143419G>T	ALK	36	0	0	0	1	VUS	0	0.978	-0.045	-0.332	0.262	0.033	0.000424826	0.0165289
chr2:30143420G>A	ALK	36	0	0	0	1	LB/B	0	1	0.917	0.97	0.255	0.045	0.000424826	0.0165289
chr2:29754856C>T	ALK	360	0	0	0	1	VUS	0	0.917	0.871	0.07	0.949	0.074	0.00117355	0.0078125
chr2:29754854A>G	ALK	361	0	0	0	1	VUS	0	0.777	1.062	1.199	0.932	0.086	0.0037345	0.015748
chr2:29754850A>G	ALK	362	0	0	0	1	VUS	0	0.913	1.062	0.238	0.892	0.044	0.00139455	0.0472441
chr2:29754851T>C	ALK	362	0	0	0	1	VUS	0	0.983	-0.41	0.053	0.888	0.053	0.00139455	0.0472441
chr2:29754835G>C	ALK	367	0	0	0	1	VUS	0	0.722	0.917	1.048	0.995	0.997	0.00717199	0
chr2:29754832T>A	ALK	368	0	0	0	1	VUS	0	0.828	0.991	1.061	0.998	1	0.00791847	0.16129
chr2:29754828G>T	ALK	369	0	0	0	1	VUS	0	0.926	-0.436	0.142	0.985	0.991	0.000758946	0
chr2:30143416G>A	ALK	37	0	0	0	1	VUS	0	0.972	0.917	0.072	0.36	0.123	0.000271771	0.0254237
chr2:29754827C>T	ALK	370	0	0	0	1	VUS	0	0.898	0.871	0.935	0.985	0.987	0.00598103	0.008
chr2:29754824C>T	ALK	371	0	0	0	1	LB/B	0	1	-0.048	0.038	0.979	0.953	0.00677704	0.20155
chr2:29754823G>C	ALK	371	0	0	0	1	VUS	0	0.929	0.917	1.048	0.985	0.961	0.00677704	0.20155
chr2:29754821C>T	ALK	372	0	0	0	1	VUS	0	0.877	0.033	0.935	0.985	0.965	0.00243967	0.00746269
chr2:29754821C>G	ALK	372	0	0	0	1	VUS	0	0.883	0.033	0.935	0.985	0.965	0.00243967	0.00746269
chr2:29754817C>A	ALK	373	0	0	0	1	VUS	0	0.783	0.871	0.935	0.998	0.972	0.00611065	0.057377
chr2:29754808A>G	ALK	376	0	0	0	1	VUS	0	0.726	1.062	0.243	0.981	0.362	0.00232023	0
chr2:29754802A>G	ALK	378	0	0	0	1	VUS	0	0.958	1.062	0.238	0.95	0.393	0.00218563	0
chr2:29754794G>C	ALK	381	0	0	0	1	VUS	0	0.908	0.917	1.048	0.882	0.598	0.00380247	0.380282
chr2:29754787T>A	ALK	383	0	0	0	1	VUS	0	0.856	-0.013	1.061	0.872	0.982	0.00195601	0.016
chr2:29754785G>A	ALK	384	0	0	0	1	VUS	0	0.912	0.069	1.048	0.9	0.986	0.00227677	0.00740741
chr2:29754781C>G	ALK	385	0	0	0	1	VUS	0	0.741	0.871	0.935	0.961	0.968	0.00552619	0.316176
chr2:29606717A>T	ALK	388	0	0	0	1	VUS	0	0.809	1.062	1.199	0.998	0.988	0.00952147	0.0378788
chr2:29606700C>T	ALK	394	0	0	0	1	VUS	0	0.731	0.871	0.935	0.818	0.843	0.00341302	0.196429
chr2:29606696C>T	ALK	395	7	1	6	1	VUS	0	0.93	0.033	0.069	0.538	0.749	0.0621489	0.894737
chr2:29606697G>T	ALK	395	0	0	0	1	VUS	0	0.872	0.917	1.048	0.655	0.773	0.0621489	0.894737
chr2:29606690T>A	ALK	397	0	0	0	1	VUS	0	0.947	0.039	0.088	0.101	0.279	6.30739e-05	0.00699301
chr2:29606691C>T	ALK	397	0	0	0	1	VUS	0	0.867	-0.064	0.935	0.136	0.486	6.30739e-05	0.00699301
chr2:29606687T>C	ALK	398	0	0	0	1	VUS	0	0.974	0.079	0.135	0.09	0.084	5.6419e-05	0
chr2:30143408G>A	ALK	40	0	0	0	1	VUS	0	0.861	0.917	0.97	0.985	0.985	0.00645989	0.0530303
chr2:30143407G>T	ALK	40	0	0	0	1	LB/B	0	1	0.917	0.97	0.985	0.985	0.00645989	0.0530303
chr2:30143407G>A	ALK	40	0	0	0	1	VUS	0	0.783	0.069	0.97	0.981	0.991	0.00645989	0.0530303
chr2:30143408G>C	ALK	40	0	0	0	1	VUS	0	0.844	0.069	0.97	0.981	0.991	0.00645989	0.0530303
chr2:29606672G>T	ALK	403	0	0	0	1	VUS	0	0.83	0.917	1.048	0.797	0.994	0.00425306	0.173913
chr2:29606665T>A	ALK	405	0	0	0	1	LB/B	0	1	0.991	-0.217	0.996	0.934	0.00243075	0.024
chr2:29606666T>A	ALK	405	0	0	0	1	VUS	0	0.835	0.991	1.061	0.992	0.974	0.00243075	0.024
chr2:29606661T>G	ALK	407	0	0	0	1	VUS	0	0.928	0.991	-2.036	1	0.731	0.00041758	0.424658
chr2:29606655T>C	ALK	409	0	0	0	1	VUS	0	0.935	0.991	1.061	0.996	0.934	0.00745014	0.122137
chr2:30143405G>A	ALK	41	0	0	0	1	VUS	0	0.898	0.917	0.97	0.988	0.995	0.00656621	0.0869565
chr2:30143404C>T	ALK	41	0	0	0	1	VUS	0	0.957	0.871	0.867	0.991	0.996	0.00656621	0.0869565
chr2:29606652C>T	ALK	410	0	0	0	1	VUS	0	0.867	0.871	0.935	0.992	0.993	0.00612294	0
chr2:29606651C>T	ALK	410	0	0	0	1	VUS	0	0.955	-0.064	0.935	0.985	0.995	0.00612294	0
chr2:29606645C>T	ALK	412	0	0	0	1	VUS	0	0.893	0.871	0.068	0.987	0.996	0.00283329	0.00847458
chr2:29606645C>A	ALK	412	0	0	0	1	VUS	0	0.884	0.871	0.068	0.987	0.996	0.00283329	0.00847458
chr2:29606646G>A	ALK	412	0	0	0	1	LB/B	0	1	-0.044	1.048	0.987	0.998	0.00283329	0.00847458
chr2:29606643T>C	ALK	413	0	0	0	1	VUS	0	0.85	0.991	1.061	0.993	0.997	0.00779563	0.729508
chr2:29606634C>T	ALK	416	0	0	0	1	VUS	0	0.875	0.871	0.935	0.993	0.999	0.00617026	0.393939
chr2:29606634C>A	ALK	416	0	0	0	1	VUS	0	0.933	0.871	0.935	0.993	0.999	0.00617026	0.393939
chr2:29606633G>A	ALK	416	0	0	0	1	VUS	0	0.932	0.069	1.048	0.99	0.998	0.00617026	0.393939
chr2:29606631C>T	ALK	417	0	0	0	1	VUS	0	0.838	0.871	0.935	0.994	0.998	0.00618125	0
chr2:29606631C>G	ALK	417	0	0	0	1	VUS	0	0.767	0.871	0.935	0.994	0.998	0.00618125	0
chr2:29606626G>T	ALK	418	0	0	0	1	VUS	0	0.826	-0.31	0.154	0.992	1	0.000898791	0.0168067
chr2:30143402C>G	ALK	42	0	0	0	1	VUS	0	0.852	0.871	0.867	0.996	0.998	0.00585483	0.028169
chr2:29606618G>T	ALK	421	0	0	0	1	VUS	0	0.785	0.917	1.048	0.996	1	0.00720906	0
chr2:29606610T>C	ALK	424	0	0	0	1	VUS	0	0.878	0.991	1.061	1	1	0.00796007	0
chr2:29606603C>G	ALK	426	0	0	0	1	LB/B	0	1	0.871	0.935	1	1	0.00628998	0
chr2:29606601C>T	ALK	427	0	0	0	1	VUS	0	0.724	0.871	0.935	0.998	1	0.00625705	0
chr2:29606598C>T	ALK	428	0	0	0	1	VUS	0	0.738	0.871	0.935	0.977	1	0.00592147	0.152672
chr2:29551344G>A	ALK	429	0	0	0	1	VUS	0	0.844	0.067	1.047	0.975	0.996	0.00278945	0
chr2:30143398G>C	ALK	43	0	0	0	1	VUS	0	0.788	0.917	0.97	0.997	0.994	0.00671741	0.0597015
chr2:30143398G>A	ALK	43	0	0	0	1	VUS	0	0.765	0.917	0.97	0.997	0.994	0.00671741	0.0597015
chr2:29551341G>T	ALK	430	0	0	0	1	VUS	0	0.776	0.913	1.047	0.983	0.989	0.00686819	0.088
chr2:29551339G>A	ALK	431	0	0	0	1	VUS	0	0.835	0.913	1.047	0.987	0.985	0.00691721	0.134328
chr2:29551324C>T	ALK	436	0	0	0	1	VUS	0	0.763	0.868	0.934	0.998	0.995	0.00620571	0.078125
chr2:30143395A>C	ALK	44	0	0	0	1	VUS	0	0.826	1.062	1.108	0.997	0.998	0.00884619	0.344538
chr2:30143395A>G	ALK	44	0	0	0	1	VUS	0	0.806	1.062	1.108	0.997	0.998	0.00884619	0.344538
chr2:29551306T>C	ALK	442	0	0	0	1	VUS	0	0.751	0.987	1.059	1	0.989	0.00783994	0.0434783
chr2:30143391G>T	ALK	45	0	0	0	1	VUS	0	0.849	-0.029	0.103	0.997	0.998	0.00116794	0.0378788
chr2:29551254T>C	ALK	459	0	0	0	1	VUS	0	0.732	0.076	-0.219	0.968	0.995	0.000907871	0.0075188
chr2:29551255G>C	ALK	459	0	0	0	1	VUS	0	0.842	-0.048	0.14	0.971	0.996	0.000907871	0.0075188
chr2:29551241C>G	ALK	463	0	0	0	1	VUS	0	0.832	0.005	0.076	0.981	0.998	0.00113317	0.00735294
chr2:29551227C>T	ALK	468	0	0	0	1	VUS	0	0.802	0.868	0.934	0.932	0.995	0.00521821	0.188525
chr2:30143386G>A	ALK	47	0	0	0	1	LB/B	0	1	0.917	0.97	0.989	0.995	0.00658346	0.04
chr2:30143387A>C	ALK	47	0	0	0	1	VUS	0	0.852	1.062	1.108	0.993	0.996	0.00658346	0.04
chr2:29551216G>C	ALK	472	0	0	0	1	VUS	0	0.922	0.035	0.112	0.962	0.993	0.00114319	0.0364964
chr2:29543745T>A	ALK	473	0	0	0	1	VUS	0	0.759	-0.013	0.148	0.06	0.498	6.80654e-05	0
chr2:29543736A>G	ALK	476	0	0	0	1	LB/B	0	1	-0.056	0.117	0.186	0.336	7.69281e-05	0
chr2:29543737C>T	ALK	476	0	0	0	1	VUS	0	0.952	0.871	0.935	0.187	0.36	7.69281e-05	0
chr2:29543731A>T	ALK	478	0	0	0	1	VUS	0	0.839	1.062	1.199	0.667	0.78	0.0033488	0.00763359
chr2:29543728A>G	ALK	479	0	0	0	1	VUS	0	0.786	1.062	1.199	0.913	0.948	0.00736838	0
chr2:30143384G>T	ALK	48	0	0	0	1	VUS	0	0.839	0.917	0.97	0.983	0.997	0.0064916	0.0393701
chr2:29543716C>G	ALK	483	0	0	0	1	VUS	0	0.762	0.871	0.935	0.805	0.892	0.00343814	0.203125
chr2:30143380A>C	ALK	49	0	0	0	1	VUS	0	0.784	1.062	1.108	0.994	1	0.00879181	0.125
chr2:29543689C>G	ALK	492	0	0	0	1	VUS	0	0.944	0.008	0.077	0.119	0.054	5.2359e-05	0.0229008
chr2:29543676G>A	ALK	496	0	0	0	1	VUS	0	0.906	0.917	1.048	0.012	0.322	0.000303194	0.0757576
chr2:29543674G>A	ALK	497	0	0	0	1	VUS	0	0.929	0.917	1.048	0.007	0.275	0.000287492	0.113821
chr2:29543671T>A	ALK	498	0	0	0	1	VUS	0	0.993	0.042	-0.217	0.002	0.007	2.95506e-05	0
chr2:29543667G>A	ALK	499	0	0	0	1	VUS	0	0.756	0.917	1.048	0.057	0.015	0.000262974	0.015873
chr2:29543667G>T	ALK	499	0	0	0	1	VUS	0	0.758	0.917	1.048	0.057	0.015	0.000262974	0.015873
chr2:30143513C>T	ALK	5	0	0	0	1	VUS	0	0.948	0.033	0.867	0.061	0.011	8.91295e-05	0
chr2:30143377T>C	ALK	50	0	0	0	1	VUS	0	0.853	0.991	0.982	0.999	1	0.00740981	0.338235
chr2:29543663T>G	ALK	500	0	0	0	1	VUS	0	0.983	-1.062	0.066	0.087	0.148	1.67486e-05	0.00769231
chr2:29543661C>A	ALK	501	0	0	0	1	VUS	0	0.73	0.871	0.935	0.262	0.251	0.000476364	0
chr2:29543656C>T	ALK	503	0	0	0	1	VUS	0	0.977	0.871	-0.334	0.252	0.11	0.000134692	0.00763359
chr2:29543652C>T	ALK	504	0	0	0	1	VUS	0	0.937	-0.041	0.935	0.118	0.06	0.000106093	0
chr2:29543649G>A	ALK	505	0	0	0	1	VUS	0	0.933	0.069	1.048	0.067	0.037	0.000112758	0
chr2:29543646A>G	ALK	506	0	0	0	1	VUS	0	0.968	1.062	-0.132	0.038	0.003	0.000102257	0
chr2:29543647G>C	ALK	506	0	0	0	1	VUS	0	0.972	0.069	1.048	0.039	0.009	0.000102257	0
chr2:29543638C>G	ALK	509	0	0	0	1	VUS	0	0.84	-0.041	0.935	0.148	0.013	0.000110339	0.00714286
chr2:30143375T>C	ALK	51	0	0	0	1	VUS	0	0.734	0.991	0.982	1	1	0.00742926	0.25
chr2:29543635G>A	ALK	510	0	0	0	1	LB/B	0	1	0.917	0.127	0.128	0.002	2.30263e-06	0
chr2:29543634C>T	ALK	510	0	0	0	1	VUS	0	0.991	-0.595	-2.588	0.082	0	2.30263e-06	0
chr2:29543620G>C	ALK	515	0	0	0	1	VUS	0	0.921	0.917	-0.332	0.639	0.024	0.000365705	0.0078125
chr2:29541270T>C	ALK	516	0	0	0	1	VUS	0	0.92	-0.068	0.078	0.228	0.061	6.49015e-05	0.0136054
chr2:29541265C>G	ALK	518	0	0	0	1	VUS	0	0.749	0.033	0.935	0.079	0.032	0.000101023	0
chr2:29541256G>A	ALK	521	0	0	0	1	VUS	0	0.894	0.069	1.048	0.103	0.893	0.000256851	0
chr2:29541252C>A	ALK	522	0	0	0	1	VUS	0	0.902	0.033	0.935	0.132	0.993	0.000263173	0.0152672
chr2:29541253T>A	ALK	522	0	0	0	1	VUS	0	0.955	0.033	0.935	0.132	0.993	0.000263173	0.0152672
chr2:29541252C>T	ALK	522	0	0	0	1	VUS	0	0.837	0.991	1.061	0.134	0.991	0.000263173	0.0152672
chr2:29541253T>C	ALK	522	0	0	0	1	VUS	0	0.914	0.991	1.061	0.134	0.991	0.000263173	0.0152672
chr2:29541249G>A	ALK	523	0	0	0	1	VUS	0	0.806	0.917	1.048	0.136	0.994	0.000744849	0.00826446
chr2:29541246G>C	ALK	524	0	0	0	1	VUS	0	0.971	-0.044	1.048	0.074	0.952	0.00022213	0
chr2:29541237G>C	ALK	527	0	0	0	1	VUS	0	0.819	-0.716	0.154	0	0.037	1.8832e-05	0.0163934
chr2:29541235C>T	ALK	528	0	0	0	1	VUS	0	0.998	-1.783	-1.983	0.001	0.001	9.08303e-07	0
chr2:29541232A>C	ALK	529	0	0	0	1	VUS	0	0.979	0.02	-0.243	0.033	0.001	3.04729e-05	0
chr2:30143368C>T	ALK	53	0	0	0	1	VUS	0	0.969	0.871	0.867	0.999	1	0.00591112	0.105691
chr2:29541229C>G	ALK	530	0	0	0	1	VUS	0	0.968	0.871	-0.358	0.181	0.041	0.000103097	0
chr2:29541228T>C	ALK	530	0	0	0	1	VUS	0	0.962	0.991	1.061	0.242	0.235	0.000103097	0
chr2:29541226T>C	ALK	531	0	0	0	1	VUS	0	0.944	0.037	0.144	0.268	0.32	0.00010642	0
chr2:29541224A>C	ALK	531	0	0	0	1	VUS	0	0.978	1.062	-0.27	0.3	0.351	0.00010642	0
chr2:29541216A>G	ALK	534	0	0	0	1	VUS	0	0.91	1.062	1.199	0.775	0.906	0.00495022	0
chr2:29541204G>A	ALK	538	0	0	0	1	VUS	0	0.894	0.069	1.048	0.853	0.776	0.00168295	0
chr2:29541195G>T	ALK	541	0	0	0	1	VUS	0	0.856	0.917	1.048	0.987	0.623	0.00511874	0.112903
chr2:29541192G>A	ALK	542	0	0	0	1	VUS	0	0.712	0.917	1.048	0.995	0.679	0.00548117	0.242188
chr2:29541189A>T	ALK	543	0	0	0	1	VUS	0	0.896	1.062	1.199	0.997	0.848	0.00843917	0.075188
chr2:29541182G>C	ALK	545	0	0	0	1	VUS	0	0.95	-0.029	0.154	0.988	0.989	0.000534274	0
chr2:29541183C>T	ALK	545	0	0	0	1	VUS	0	0.985	-0.75	0.125	0.985	0.984	0.000534274	0
chr2:29541180G>C	ALK	546	0	0	0	1	VUS	0	0.77	0.917	1.048	0.997	0.998	0.00721579	0.032
chr2:30143362G>T	ALK	55	0	0	0	1	VUS	0	0.771	0.917	0.97	0.996	0.998	0.0067225	0.195652
chr2:30143363C>A	ALK	55	0	0	0	1	VUS	0	0.904	0.871	0.867	0.998	0.999	0.0067225	0.195652
chr2:29519923G>A	ALK	550	0	0	0	1	LB/B	0	1	0.917	0.953	0.922	0.97	0.0053262	0.0387597
chr2:29519919C>T	ALK	551	0	0	0	1	VUS	0	0.939	0.033	0.852	0.964	0.983	0.0021791	0.0305344
chr2:29519915C>T	ALK	552	0	0	0	1	VUS	0	0.848	0.871	0.852	0.994	0.998	0.0057482	0.104
chr2:29519908G>A	ALK	555	0	0	0	1	VUS	0	0.866	0.917	0.953	0.998	1	0.00666941	0.008
chr2:29519901C>T	ALK	557	0	0	0	1	VUS	0	0.955	-0.275	0.007	0.831	0.995	0.000533449	0.0384615
chr2:29519902G>C	ALK	557	0	0	0	1	VUS	0	0.892	-0.275	0.007	0.831	0.995	0.000533449	0.0384615
chr2:29519901C>A	ALK	557	0	0	0	1	VUS	0	0.746	0.917	0.953	0.897	0.996	0.000533449	0.0384615
chr2:29519902G>A	ALK	557	0	0	0	1	VUS	0	0.839	0.917	0.953	0.897	0.996	0.000533449	0.0384615
chr2:29519896C>T	ALK	559	0	0	0	1	VUS	0	0.942	-0.058	0.852	0.657	0.997	0.000891883	0.0681818
chr2:29519889C>T	ALK	561	0	0	0	1	VUS	0	0.949	-0.501	0.852	0.612	0.999	0.000497976	0
chr2:29519889C>G	ALK	561	0	0	0	1	VUS	0	0.881	-0.501	0.852	0.612	0.999	0.000497976	0
chr2:29519881C>G	ALK	564	0	0	0	1	VUS	0	0.916	0.871	0.852	0.907	0.994	0.00455811	0.130081
chr2:29519881C>T	ALK	564	0	0	0	1	VUS	0	0.95	0.871	0.852	0.907	0.994	0.00455811	0.130081
chr2:29519872C>T	ALK	567	0	0	0	1	VUS	0	0.952	0.033	-0.005	0.979	0.997	0.00846848	0
chr2:29519871A>C	ALK	567	0	0	0	1	VUS	0	0.876	1.062	1.088	0.987	0.998	0.00846848	0
chr2:29519869G>T	ALK	568	0	0	0	1	VUS	0	0.895	0.917	0.079	0.99	0.998	0.00303114	0.0165289
chr2:29519866C>T	ALK	569	0	0	0	1	VUS	0	0.923	0.033	0.852	0.987	0.999	0.00234691	0
chr2:29519861C>A	ALK	570	0	0	0	1	VUS	0	0.839	0.871	0.852	1	0.998	0.00583948	0.0683761
chr2:29519858G>C	ALK	571	0	0	0	1	VUS	0	0.833	0.069	0.953	1	0.98	0.002712	0.2
chr2:29519853G>A	ALK	573	0	0	0	1	VUS	0	0.712	0.917	0.953	0.998	0.673	0.00505779	0.016
chr2:29519853G>T	ALK	573	0	0	0	1	VUS	0	0.792	0.917	0.953	0.998	0.673	0.00505779	0.016
chr2:29519851C>G	ALK	574	0	0	0	1	LB/B	0	1	0.871	0.852	0.997	0.396	0.0034795	0.0615385
chr2:29519846C>G	ALK	575	0	0	0	1	VUS	0	0.932	0.871	0.852	0.997	0.224	0.00300723	0.0757576
chr2:29519843C>A	ALK	576	0	0	0	1	VUS	0	0.82	-0.032	-0.537	0.983	0.162	0.000313878	0.023622
chr2:29519842G>T	ALK	577	0	0	0	1	VUS	0	0.915	0.917	0.953	0.979	0.167	0.00313353	0.0327869
chr2:29519842G>C	ALK	577	0	0	0	1	VUS	0	0.794	0.917	0.953	0.979	0.167	0.00313353	0.0327869
chr2:29519838C>A	ALK	578	0	0	0	1	VUS	0	0.92	0.871	0.017	0.807	0.145	0.000818004	0.04
chr2:30143354A>G	ALK	58	0	0	0	1	VUS	0	0.762	1.062	1.108	0.987	0.997	0.00861034	0.128378
chr2:29519831C>T	ALK	580	0	0	0	1	VUS	0	0.96	-1.501	-0.035	0.326	0.303	2.07109e-05	0
chr2:29519830C>A	ALK	581	0	0	0	1	VUS	0	0.927	0.033	0.852	0.448	0.539	0.000382954	0
chr2:29519822A>T	ALK	583	0	0	0	1	VUS	0	0.949	0.126	-0.243	0.705	0.423	0.000287701	0.00714286
chr2:29519824G>A	ALK	583	0	0	0	1	VUS	0	0.918	0.069	0.953	0.734	0.671	0.000287701	0.00714286
chr2:29519818C>T	ALK	585	0	0	0	1	VUS	0	0.959	0.871	0.852	0.664	0.069	0.00109591	0.00735294
chr2:29519814G>A	ALK	586	0	0	0	1	VUS	0	0.953	-0.045	0.953	0.566	0.011	9.34387e-05	0
chr2:29519814G>T	ALK	586	0	0	0	1	VUS	0	0.944	-0.045	0.953	0.566	0.011	9.34387e-05	0
chr2:29519815C>T	ALK	586	0	0	0	1	VUS	0	0.946	0.021	-0.674	0.597	0.012	9.34387e-05	0
chr2:29519811T>C	ALK	587	0	0	0	1	VUS	0	0.924	0.079	-0.333	0.567	0.011	0.000123768	0.0300752
chr2:29519805C>T	ALK	589	0	0	0	1	VUS	0	0.83	0.871	0.852	0.945	0.728	0.00402082	0
chr2:29519805C>A	ALK	589	0	0	0	1	VUS	0	0.825	0.871	0.852	0.945	0.728	0.00402082	0
chr2:29519805C>G	ALK	589	0	0	0	1	VUS	0	0.857	0.871	0.852	0.945	0.728	0.00402082	0
chr2:30143351C>A	ALK	59	0	0	0	1	VUS	0	0.916	0.033	0.867	0.914	0.979	0.00192882	0.0409836
chr2:29519789C>G	ALK	594	0	0	0	1	VUS	0	0.824	0.033	0.007	0.693	0.713	0.000403069	0.0078125
chr2:29519784A>G	ALK	596	0	0	0	1	VUS	0	0.969	-0.362	0.076	0.549	0.433	0.000152326	0.00833333
chr2:29519783C>T	ALK	596	0	0	0	1	VUS	0	0.944	-0.392	-0.674	0.561	0.388	0.000152326	0.00833333
chr2:29519781A>G	ALK	597	0	0	0	1	VUS	0	0.873	1.062	1.088	0.667	0.381	0.00216537	0
chr2:29519777C>A	ALK	598	0	0	0	1	VUS	0	0.762	0.033	0.016	0.748	0.229	0.000311244	0
chr2:30143348C>T	ALK	60	0	0	0	1	VUS	0	0.854	0.871	0.025	0.916	0.935	0.00214868	0.0145985
chr2:29519773G>A	ALK	600	0	0	0	1	VUS	0	0.733	0.917	0.953	0.876	0.181	0.00241757	0.208633
chr2:29519767C>T	ALK	602	0	0	0	1	VUS	0	0.958	0.871	0.852	0.983	0.206	0.00285446	0.092437
chr2:29519765A>C	ALK	602	0	0	0	1	VUS	0	0.985	0.11	-2.469	0.986	0.155	0.00285446	0.092437
chr2:29498360A>T	ALK	607	0	0	0	1	VUS	0	0.796	1.062	1.088	0.985	0.965	0.00819291	0.193548
chr2:29498355G>C	ALK	609	0	0	0	1	VUS	0	0.908	0.917	0.079	0.993	0.839	0.00266964	0.0155039
chr2:29498347C>A	ALK	611	0	0	0	1	VUS	0	0.959	-0.923	-1.101	0.869	0.158	5.51991e-05	0
chr2:29498346C>T	ALK	612	0	0	0	1	VUS	0	0.958	0.871	0.852	0.865	0.164	0.00201847	0.140351
chr2:29498343C>T	ALK	613	0	0	0	1	VUS	0	0.956	-0.379	0.024	0.814	0.149	0.000225998	0.00813008
chr2:29498339C>A	ALK	614	0	0	0	1	VUS	0	0.847	0.871	0.852	0.928	0.478	0.00311053	0.00854701
chr2:29498336C>A	ALK	615	0	0	0	1	VUS	0	0.806	0.871	0.852	0.938	0.534	0.00334883	0.0633803
chr2:29498331G>T	ALK	617	0	0	0	1	VUS	0	0.962	-0.044	0.075	0.849	0.41	0.000460407	0.0555556
chr2:29498328C>T	ALK	618	0	0	0	1	VUS	0	0.766	0.871	0.852	0.956	0.809	0.00443285	0.151515
chr2:30143341G>A	ALK	62	0	0	0	1	VUS	0	0.855	0.917	0.97	0.976	0.996	0.00636806	0.016129
chr2:29498321C>G	ALK	620	0	0	0	1	VUS	0	0.831	0.871	0.852	0.983	0.991	0.00555155	0.344262
chr2:29498313C>T	ALK	623	0	0	0	1	VUS	0	0.849	0.033	0.852	0.986	0.961	0.00226643	0
chr2:29498309G>A	ALK	624	0	0	0	1	VUS	0	0.823	-0.023	0.017	0.991	0.94	0.00102101	0
chr2:29498310C>G	ALK	624	0	0	0	1	VUS	0	0.751	0.871	0.852	0.99	0.955	0.00102101	0
chr2:29498305A>C	ALK	625	0	0	0	1	VUS	0	0.768	1.062	-0.259	1	0.945	0.00257461	0.03125
chr2:29498298T>C	ALK	628	0	0	0	1	VUS	0	0.85	0.991	0.084	0.996	0.945	0.0031956	0.00854701
chr2:29498288C>T	ALK	631	0	0	0	1	VUS	0	0.854	0.871	0.852	1	1	0.00584937	0.015748
chr2:29498082C>T	ALK	642	0	0	0	1	VUS	0	0.747	0.871	0.852	0.888	0.668	0.00328916	0.503759
chr2:29498063G>A	ALK	648	0	0	0	1	LB/B	0	1	-0.045	0.079	0.448	0.254	0.000140206	0.00806452
chr2:29498044G>T	ALK	654	0	0	0	1	VUS	0	0.781	-0.327	-0.06	0.99	0.997	0.000725682	0.0578512
chr2:29498029G>C	ALK	659	0	0	0	1	VUS	0	0.957	0.069	0.953	0.968	1	0.00253544	0.0294118
chr2:29498030T>C	ALK	659	0	0	0	1	VUS	0	0.906	0.991	0.964	0.98	1	0.00253544	0.0294118
chr2:29498028G>C	ALK	660	0	0	0	1	VUS	0	0.826	0.917	0.953	0.904	0.998	0.00520203	0.0615385
chr2:29498023G>T	ALK	661	0	0	0	1	VUS	0	0.927	-0.045	0.953	0.722	0.954	0.0011309	0
chr2:29498017C>A	ALK	663	0	0	0	1	VUS	0	0.91	-0.67	-0.019	0.248	0.257	3.94009e-05	0
chr2:29498010G>A	ALK	666	0	0	0	1	VUS	0	0.922	-0.449	0.091	0.085	0.002	2.86649e-05	0
chr2:29498007C>T	ALK	667	0	0	0	1	VUS	0	0.867	-0.712	-0.679	0.039	0	9.75683e-06	0
chr2:29498006C>T	ALK	667	0	0	0	1	VUS	0	0.927	0.033	-0.005	0.036	0.002	9.75683e-06	0
chr2:29498004C>T	ALK	668	0	0	0	1	VUS	0	0.932	0.033	0.852	0.028	0.004	8.01407e-05	0
chr2:29497995G>A	ALK	671	0	0	0	1	LB/B	0	1	-0.064	-0.414	0.009	0.001	2.25234e-05	0
chr2:29497995G>T	ALK	671	0	0	0	1	VUS	0	0.796	-0.064	-0.414	0.009	0.001	2.25234e-05	0
chr2:29497994G>A	ALK	671	0	0	0	1	VUS	0	0.789	-0.045	0.953	0.009	0.002	2.25234e-05	0
chr2:29497990T>A	ALK	672	0	0	0	1	VUS	0	0.898	0.991	0.084	0.096	0.011	0.000134421	0.00826446
chr2:29497988T>C	ALK	673	0	0	0	1	VUS	0	0.909	0.018	0.025	0.134	0.03	5.15248e-05	0
chr2:29497985G>T	ALK	674	0	0	0	1	VUS	0	0.814	0.069	0.064	0.272	0.179	9.195e-05	0.115385
chr2:29497983G>A	ALK	675	0	0	0	1	VUS	0	0.93	0.917	0.953	0.496	0.464	0.0011289	0
chr2:30143324C>A	ALK	68	0	0	0	1	VUS	0	0.948	0.871	0.867	0.998	0.998	0.00588566	0.100719
chr2:30143324C>G	ALK	68	0	0	0	1	VUS	0	0.84	0.871	0.867	0.998	0.998	0.00588566	0.100719
chr2:29497967G>A	ALK	680	0	0	0	1	LB/B	0	1	0.917	0.953	1	0.995	0.00667623	0.155556
chr2:29497965C>T	ALK	681	0	0	0	1	VUS	0	0.845	0.871	0.852	0.999	0.992	0.00579468	0.225806
chr2:30143320C>T	ALK	69	0	0	0	1	VUS	0	0.846	0.871	0.867	0.999	1	0.00591112	0.103704
chr2:30143321G>A	ALK	69	0	0	0	1	VUS	0	0.773	0.917	0.97	1	1	0.00591112	0.103704
chr2:29474095G>A	ALK	694	0	0	0	1	VUS	0	0.863	0.917	0.135	0.99	0.29	0.00174567	0
chr2:30143318C>T	ALK	70	0	0	0	1	VUS	0	0.935	0.871	0.867	0.999	1	0.00591112	0.0827068
chr2:29474058T>C	ALK	706	0	0	0	1	VUS	0	0.85	-0.243	-0.235	0.994	0.997	0.000686786	0.226562
chr2:29474048G>T	ALK	709	0	0	0	1	LB/B	0	1	0.917	1.036	1	0.999	0.00720298	0.238462
chr2:29474049T>C	ALK	709	0	0	0	1	VUS	0	0.727	0.991	1.049	1	1	0.00720298	0.238462
chr2:29474020G>A	ALK	719	0	0	0	1	VUS	0	0.857	-0.044	1.036	0.884	0.943	0.00184948	0.00714286
chr2:29473981C>T	ALK	732	0	0	0	1	VUS	0	0.855	0.871	0.064	1	0.994	0.00291673	0.015625
chr2:29462691G>A	ALK	737	0	0	0	1	LB/B	0	1	0.917	1.048	0.989	0.568	0.00491162	0.031746
chr2:29462689C>T	ALK	738	0	0	0	1	VUS	0	0.856	0.871	0.935	0.993	0.687	0.0047385	0.00806452
chr2:30143305G>A	ALK	74	0	0	0	1	VUS	0	0.921	0.069	0.97	0.172	0.483	0.000203013	0.037594
chr2:29462679G>C	ALK	741	0	0	0	1	VUS	0	0.744	0.917	1.048	0.997	0.81	0.00615572	0.33913
chr2:29462665C>T	ALK	746	0	0	0	1	VUS	0	0.76	0.871	0.935	0.997	1	0.00624065	0.0289855
chr2:29462658T>G	ALK	748	0	0	0	1	VUS	0	0.921	0.991	1.061	1	1	0.00796007	0
chr2:29462658T>C	ALK	748	0	0	0	1	VUS	0	0.802	0.991	1.061	1	1	0.00796007	0
chr2:30143302G>A	ALK	75	0	0	0	1	VUS	0	0.958	-0.473	0.029	0.066	0.007	2.52777e-05	0
chr2:30143302G>T	ALK	75	0	0	0	1	VUS	0	0.989	-0.473	0.029	0.066	0.007	2.52777e-05	0
chr2:29462643C>T	ALK	753	0	0	0	1	VUS	0	0.92	0.871	0.935	1	1	0.00628998	0
chr2:29462644G>A	ALK	753	0	0	0	1	VUS	0	0.724	-0.045	1.048	0.999	1	0.00628998	0
chr2:29462641A>T	ALK	754	0	0	0	1	VUS	0	0.859	1.062	1.199	1	0.999	0.00966054	0
chr2:29462638G>T	ALK	755	0	0	0	1	VUS	0	0.847	0.917	1.048	0.999	0.996	0.00787182	0.0833333
chr2:29462637T>A	ALK	755	0	0	0	1	VUS	0	0.76	0.991	1.061	0.998	0.993	0.00787182	0.0833333
chr2:29462632C>T	ALK	757	0	0	0	1	VUS	0	0.872	0.871	0.935	0.998	0.998	0.00624648	0
chr2:29462631A>G	ALK	757	0	0	0	1	VUS	0	0.816	1.062	1.199	0.999	1	0.00624648	0
chr2:29462626C>T	ALK	759	0	0	0	1	VUS	0	0.825	0.871	0.935	0.998	0.998	0.00624648	0
chr2:29462620C>T	ALK	761	0	0	0	1	VUS	0	0.771	0.871	0.935	0.998	1	0.00625705	0
chr2:29462617T>C	ALK	762	0	0	0	1	VUS	0	0.977	0.079	0.11	0.997	0.999	0.00131748	0.00704225
chr2:29462616A>T	ALK	762	0	0	0	1	VUS	0	0.83	1.062	1.199	0.998	1	0.00131748	0.00704225
chr2:29462615G>C	ALK	762	0	0	0	1	VUS	0	0.835	0.917	1.048	0.999	0.999	0.00131748	0.00704225
chr2:29462599C>T	ALK	768	0	0	0	1	VUS	0	0.91	0.871	0.935	0.411	0.118	0.000630418	0.00787402
chr2:29462591C>T	ALK	770	0	0	0	1	VUS	0	0.962	-1.439	-2.158	0.16	0.042	1.76201e-06	0
chr2:30143293G>C	ALK	78	0	0	0	1	VUS	0	0.942	0.917	0.084	0.065	0.101	0.000123698	0.017094
chr2:29462547C>T	ALK	785	0	0	0	1	VUS	0	0.918	0.871	0.935	0.987	0.87	0.00544591	0.0503597
chr2:29462548T>C	ALK	785	0	0	0	1	VUS	0	0.923	0.991	-0.245	0.993	0.882	0.00544591	0.0503597
chr2:29456562T>G	ALK	786	0	0	0	1	VUS	0	0.851	0.054	0.144	0.898	0.996	0.00101576	0
chr2:29456557G>T	ALK	787	0	0	0	1	VUS	0	0.968	0.069	0.135	0.85	0.986	0.000894345	0.00714286
chr2:29456559T>C	ALK	787	0	0	0	1	VUS	0	0.902	0.991	1.061	0.88	0.997	0.000894345	0.00714286
chr2:30143289C>A	ALK	79	0	0	0	1	VUS	0	0.94	0.033	0.016	0.033	0.077	4.13955e-05	0
chr2:29456544T>C	ALK	792	0	0	0	1	VUS	0	0.888	0.991	1.061	1	1	0.00796007	0
chr2:29456534A>G	ALK	795	0	0	0	1	VUS	0	0.919	1.062	1.199	0.989	0.918	0.0087669	0.0839161
chr2:30143502C>A	ALK	8	0	0	0	1	VUS	0	0.835	0.871	0.867	0.533	0.314	0.000967923	0
chr2:29456517T>C	ALK	801	0	0	0	1	VUS	0	0.959	0.991	1.061	1	0.999	0.00795335	0.00813008
chr2:29456501C>T	ALK	806	0	0	0	1	VUS	0	0.887	0.871	0.07	0.99	0.867	0.00677727	0.260163
chr2:29456501C>A	ALK	806	0	0	0	1	VUS	0	0.913	0.871	0.07	0.99	0.867	0.00677727	0.260163
chr2:29456502G>A	ALK	806	0	0	0	1	VUS	0	0.833	0.917	1.048	0.995	0.93	0.00677727	0.260163
chr2:29456487C>T	ALK	811	0	0	0	1	VUS	0	0.74	0.871	0.935	0.993	0.901	0.00567944	0.109375
chr2:29456483T>C	ALK	812	0	0	0	1	VUS	0	0.814	0.991	1.061	0.996	0.967	0.00766066	0.298507
chr2:29456475C>A	ALK	815	0	0	0	1	VUS	0	0.807	0.871	0.935	1	0.997	0.00627405	0.226891
chr2:30143282C>T	ALK	82	0	0	0	1	VUS	0	0.965	0.871	0.867	0.006	0.021	0.000187693	0.162791
chr2:29456439C>T	ALK	827	0	0	0	1	VUS	0	0.982	0.033	0.935	0.996	0.995	0.00257617	0.0526316
chr2:29456438A>G	ALK	827	0	0	0	1	VUS	0	0.734	1.062	1.199	0.995	0.991	0.00257617	0.0526316
chr2:30143278C>A	ALK	83	0	0	0	1	VUS	0	0.93	0.033	0.016	0.003	0.005	3.59701e-05	0
chr2:29455314T>A	ALK	830	0	0	0	1	VUS	0	0.956	0.991	1.061	0.909	0.999	0.00626488	0.177778
chr2:29455313A>G	ALK	830	0	0	0	1	VUS	0	0.886	1.062	1.199	0.916	0.999	0.00626488	0.177778
chr2:29455301A>T	ALK	834	0	0	0	1	VUS	0	0.915	1.062	1.199	0.637	0.719	0.00293845	0.0234375
chr2:29455298G>A	ALK	835	0	0	0	1	VUS	0	0.816	0.917	1.048	0.609	0.649	0.00193462	0.10687
chr2:29455299G>A	ALK	835	0	0	0	1	VUS	0	0.756	0.917	1.048	0.626	0.7	0.00193462	0.10687
chr2:29455287T>C	ALK	839	0	0	0	1	VUS	0	0.895	0.991	0.122	0.978	0.966	0.00320767	0
chr2:29455259G>A	ALK	848	0	0	0	1	VUS	0	0.756	0.917	1.048	0.997	0.998	0.00721579	0.0486111
chr2:30143272G>A	ALK	85	0	0	0	1	VUS	0	0.966	0.034	0.103	0.014	0.002	3.99179e-05	0
chr2:29455254C>T	ALK	850	0	0	0	1	VUS	0	0.955	0.871	0.935	0.996	0.995	0.00619804	0.263566
chr2:29455254C>G	ALK	850	0	0	0	1	VUS	0	0.953	0.871	0.935	0.996	0.995	0.00619804	0.263566
chr2:29455250G>T	ALK	851	0	0	0	1	VUS	0	0.79	0.917	1.048	1	1	0.00728507	0
chr2:29455248T>C	ALK	852	0	0	0	1	VUS	0	0.884	0.991	1.061	1	1	0.00796007	0
chr2:29455242C>T	ALK	854	0	0	0	1	VUS	0	0.891	0.871	0.935	0.998	0.997	0.0062412	0.0137931
chr2:29455233G>A	ALK	857	0	0	0	1	VUS	0	0.71	0.917	1.048	1	1	0.00728507	0
chr2:30143268C>G	ALK	86	0	0	0	1	VUS	0	0.793	0.871	0.867	0.069	0.025	0.000222419	0.00806452
chr2:30143270C>T	ALK	86	0	0	0	1	VUS	0	0.976	0.871	0.867	0.097	0.037	0.000222419	0.00806452
chr2:29455223C>T	ALK	860	0	0	0	1	VUS	0	0.885	0.871	-0.343	1	0.992	0.00203673	0.1
chr2:29455203C>T	ALK	867	0	0	0	1	VUS	0	0.787	0.871	0.935	0.996	0.042	0.00276444	0.125
chr2:29455173C>T	ALK	877	0	0	0	1	VUS	0	0.781	0.871	0.044	0.998	0.996	0.00285576	0
chr2:29455173C>A	ALK	877	0	0	0	1	VUS	0	0.737	0.871	0.044	0.998	0.996	0.00285576	0
chr2:30143264G>T	ALK	88	0	0	0	1	VUS	0	0.946	0.917	0.056	0.065	0.001	0.000110844	0
chr2:29451912C>T	ALK	885	0	0	0	1	VUS	0	0.85	0.871	0.935	1	1	0.00628998	0
chr2:29451908T>A	ALK	886	0	0	0	1	VUS	0	0.921	0.991	1.061	1	1	0.00796007	0
chr2:29451898C>G	ALK	889	0	0	0	1	VUS	0	0.862	0.871	0.935	1	1	0.00966869	0
chr2:29451898C>A	ALK	889	0	0	0	1	VUS	0	0.862	0.871	0.935	1	1	0.00966869	0
chr2:29451899A>G	ALK	889	0	0	0	1	VUS	0	0.732	1.062	1.199	1	1	0.00966869	0
chr2:30143260C>G	ALK	89	0	0	0	1	VUS	0	0.965	0.871	0.867	0.036	0.005	0.00020042	0
chr2:30143499GA>CG	ALK	9	0	0	0	1	VUS	0	0.725	NA	NA	NA	NA	NA	NA
chr2:29451853A>T	ALK	904	0	0	0	1	VUS	0	0.842	1.062	1.199	1	1	0.00966869	0
chr2:29451855G>A	ALK	904	0	0	0	1	VUS	0	0.792	0.917	1.048	1	1	0.00966869	0
chr2:29451833T>C	ALK	911	0	0	0	1	VUS	0	0.932	0.991	1.061	1	1	0.00796007	0
chr2:29451834T>G	ALK	911	0	0	0	1	VUS	0	0.899	0.991	1.061	1	1	0.00796007	0
chr2:29451811T>A	ALK	918	0	0	0	1	VUS	0	0.848	0.991	1.061	1	1	0.00796007	0
chr2:30143251G>A	ALK	92	0	0	0	1	VUS	0	0.907	0.917	0.97	0.051	0.003	0.000239213	0
chr2:29451802G>C	ALK	921	0	0	0	1	LB/B	0	1	0.917	1.048	1	1	0.00728507	0
chr2:29451779G>A	ALK	929	0	0	0	1	VUS	0	0.814	0.917	1.048	1	0.999	0.00727891	0
chr2:29451779G>C	ALK	929	0	0	0	1	VUS	0	0.824	0.917	1.048	1	0.999	0.00727891	0
chr2:29451752A>G	ALK	938	0	0	0	1	VUS	0	0.8	1.062	1.199	1	1	0.00966869	0
chr2:30143246C>G	ALK	94	0	0	0	1	VUS	0	0.874	0.871	0.867	0.184	0.036	0.000304162	0
chr2:30143246C>A	ALK	94	0	0	0	1	VUS	0	0.829	0.871	0.867	0.184	0.036	0.000304162	0
chr2:30143244G>C	ALK	94	0	0	0	1	VUS	0	0.883	-0.029	-0.737	0.199	0.054	0.000304162	0
chr2:29450532T>C	ALK	941	0	0	0	1	VUS	0	0.958	0.991	0.964	0.997	0.968	0.0070625	0.254386
chr2:29450533T>G	ALK	941	0	0	0	1	VUS	0	0.917	0.991	0.084	0.997	0.966	0.0070625	0.254386
chr2:29450530C>T	ALK	942	0	0	0	1	VUS	0	0.846	0.871	0.013	0.995	0.965	0.00268564	0.035461
chr2:29450518T>C	ALK	946	0	0	0	1	VUS	0	0.933	0.991	0.964	1	1	0.00731331	0.150794
chr2:29450512G>A	ALK	948	0	0	0	1	VUS	0	0.891	0.917	0.953	1	0.999	0.00669883	0.0769231
chr2:29450497C>T	ALK	953	0	0	0	1	VUS	0	0.828	0.871	0.852	1	0.977	0.00573666	0.0491803
chr2:29450488C>T	ALK	956	0	0	0	1	VUS	0	0.962	0.871	0.852	1	0.979	0.00574638	0.0530303
chr2:30143240C>T	ALK	96	0	0	0	1	VUS	0	0.956	-0.058	0.867	0.171	0.193	0.00012643	0
chr2:29449909C>A	ALK	982	0	0	0	1	VUS	0	0.867	0.871	0.807	0.999	0.999	0.00560396	0.96
chr2:29449905A>G	ALK	984	0	0	0	1	VUS	0	0.814	1.062	1.028	0.999	0.995	0.00827193	0.580645
chr2:29449876G>T	ALK	993	0	0	0	1	VUS	0	0.746	0.069	0.902	0.998	0.998	0.00261932	0.127119
chr11:108098352A>G	ATM	1	0	0	0	1	LP/P	1	1	1.062	1.199	0.979	0.998	0.0461314	0.372093
chr11:108098352A>C	ATM	1	0	0	0	1	LP/P	1	1	1.062	1.199	0.979	0.998	0.0461314	0.372093
chr11:108098353T>C	ATM	1	0	0	0	1	LP/P	1	1	0.991	1.061	0.99	1	0.0461314	0.372093
chr11:108098354G>A	ATM	1	0	0	0	1	LP/P	1	1	0.917	1.048	0.994	1	0.0461314	0.372093
chr11:108098379A>G	ATM	10	0	0	0	1	VUS	0	0.978	0.02	0.229	0.973	0.996	0.00671494	0.0347826
chr11:108142055A>T	ATM	1000	0	0	0	1	VUS	0	0.754	1.062	1.199	0.574	0.973	0.015986	0.0149254
chr11:108142060G>C	ATM	1002	0	0	0	1	VUS	0	0.88	-0.033	0.097	0.434	0.986	0.0013576	0.00854701
chr11:108142063C>G	ATM	1003	0	0	0	1	VUS	0	0.87	0.871	0.935	0.362	0.982	0.00602671	0.0208333
chr11:108142064A>T	ATM	1003	0	0	0	1	VUS	0	0.782	1.062	1.199	0.31	0.975	0.00602671	0.0208333
chr11:108142067G>A	ATM	1004	0	0	0	1	VUS	0	0.93	-0.044	1.048	0.058	0.924	0.00108963	0
chr11:108142067G>C	ATM	1004	0	0	0	1	VUS	0	0.844	-0.044	1.048	0.058	0.924	0.00108963	0
chr11:108142069A>C	ATM	1005	0	0	0	1	VUS	0	0.929	1.062	1.199	0.047	0.789	0.00344181	0.232558
chr11:108142073T>C	ATM	1006	0	0	0	1	VUS	0	0.896	0.079	1.061	0.032	0.483	0.000804993	0.102941
chr11:108142077C>G	ATM	1007	0	0	0	1	VUS	0	0.825	-0.275	-0.916	0.027	0.252	7.89625e-05	0
chr11:108142081G>C	ATM	1009	0	0	0	1	VUS	0	0.746	0.917	1.048	0.372	0.417	0.0044431	0
chr11:108100020G>A	ATM	101	0	0	0	1	VUS	0	0.932	0.917	1.048	1	1	0.0370641	0
chr11:108142088C>T	ATM	1011	0	0	0	1	VUS	0	0.802	0.871	0.935	0.925	0.863	0.0320101	0.00769231
chr11:108142088C>G	ATM	1011	0	0	0	1	VUS	0	0.779	0.871	0.935	0.925	0.863	0.0320101	0.00769231
chr11:108142088C>A	ATM	1011	0	0	0	1	VUS	0	0.867	0.871	0.935	0.925	0.863	0.0320101	0.00769231
chr11:108142087A>G	ATM	1011	0	0	0	1	VUS	0	0.921	1.062	1.199	0.885	0.843	0.0320101	0.00769231
chr11:108142091G>A	ATM	1012	0	0	0	1	VUS	0	0.963	0.917	0.142	0.961	0.864	0.0137396	0.00719424
chr11:108142096G>A	ATM	1014	0	0	0	1	VUS	0	0.753	0.917	1.048	0.995	0.96	0.0354145	0
chr11:108142100A>G	ATM	1015	0	0	0	1	VUS	0	0.889	1.062	1.199	1	0.978	0.047853	0.307087
chr11:108142103G>A	ATM	1016	0	0	0	1	VUS	0	0.919	0.917	1.048	1	0.973	0.0362529	0
chr11:108142115C>T	ATM	1020	0	0	0	1	VUS	0	0.723	0.871	0.044	0.996	0.99	0.0146484	0.0155039
chr11:108142120A>G	ATM	1022	0	0	0	1	VUS	0	0.965	0.126	1.14	0.979	0.997	0.0168488	0
chr11:108142120A>T	ATM	1022	0	0	0	1	VUS	0	0.78	0.126	1.14	0.979	0.997	0.0168488	0
chr11:108142121T>G	ATM	1022	0	0	0	1	LP/P	1	1	0.991	1.011	0.981	0.998	0.0168488	0
chr11:108142127C>T	ATM	1024	0	0	0	1	VUS	0	0.735	0.871	0.892	0.999	1	0.0308972	0.0078125
chr11:108142127C>G	ATM	1024	0	0	0	1	VUS	0	0.711	0.871	0.892	0.999	1	0.0308972	0.0078125
chr11:108143262T>A	ATM	1027	0	0	0	1	VUS	0	0.915	0.046	0.141	0.978	0.905	0.00599377	0
chr11:108100027A>G	ATM	103	0	0	0	1	VUS	0	0.774	0.082	1.199	0.998	0.999	0.0178288	0.00877193
chr11:108143269A>G	ATM	1030	0	0	0	1	VUS	0	0.741	1.062	1.199	0.971	0.829	0.039394	0.0930233
chr11:108143270A>G	ATM	1030	0	0	0	1	VUS	0	0.849	1.062	1.199	0.962	0.793	0.039394	0.0930233
chr11:108143273A>T	ATM	1031	0	0	0	1	VUS	0	0.913	1.062	1.199	0.882	0.586	0.0256868	0
chr11:108143273A>G	ATM	1031	0	0	0	1	VUS	0	0.831	1.062	1.199	0.882	0.586	0.0256868	0
chr11:108143277G>T	ATM	1032	0	0	0	1	VUS	0	0.814	-0.044	-0.234	0.761	0.304	0.00133127	0
chr11:108143276G>A	ATM	1032	0	0	0	1	VUS	0	0.922	0.034	-0.217	0.759	0.295	0.00133127	0
chr11:108143281T>A	ATM	1034	0	0	0	1	VUS	0	0.741	0.991	1.061	0.705	0.337	0.0108653	0.0305344
chr11:108143281T>C	ATM	1034	0	0	0	1	VUS	0	0.822	0.991	1.061	0.705	0.337	0.0108653	0.0305344
chr11:108143286A>G	ATM	1035	0	0	0	1	VUS	0	0.933	-0.347	0.19	0.4	0.514	0.000648295	0.0148148
chr11:108143285T>C	ATM	1035	0	0	0	1	VUS	0	0.889	-0.629	-0.341	0.4	0.313	0.000648295	0.0148148
chr11:108143287T>C	ATM	1036	0	0	0	1	VUS	0	0.934	-0.013	1.061	0.432	0.756	0.00264626	0.00757576
chr11:108143291C>T	ATM	1037	0	0	0	1	VUS	0	0.832	0.871	0.935	0.836	0.989	0.0208834	0.00787402
chr11:108143299A>G	ATM	1040	0	0	0	1	LB/B	0	1	1.062	0.191	0.998	0.997	0.0204906	0.18254
chr11:108143301G>C	ATM	1040	0	0	0	1	VUS	0	0.956	0.917	1.048	0.998	0.996	0.0204906	0.18254
chr11:108143302G>A	ATM	1041	0	0	0	1	VUS	0	0.721	0.917	1.048	0.997	0.995	0.0366319	0.0150376
chr11:108143302G>T	ATM	1041	0	0	0	1	VUS	0	0.782	0.917	1.048	0.997	0.995	0.0366319	0.0150376
chr11:108143312A>G	ATM	1044	0	0	0	1	VUS	0	0.964	1.062	1.199	0.957	0.963	0.0424149	0
chr11:108143320A>G	ATM	1047	0	0	0	1	VUS	0	0.8	0.042	0.157	0.943	0.956	0.00576488	0
chr11:108143324C>T	ATM	1048	0	0	0	1	VUS	0	0.823	0.871	0.06	0.952	0.976	0.0130904	0.0677966
chr11:108143333A>C	ATM	1051	0	0	0	1	VUS	0	0.739	1.062	1.199	0.998	1	0.0484689	0
chr11:108143332G>C	ATM	1051	0	0	0	1	VUS	0	0.807	0.917	1.048	0.999	1	0.0484689	0
chr11:108143450C>T	ATM	1052	0	0	0	1	VUS	0	0.903	0.871	0.069	0.972	0.826	0.0122539	0
chr11:108143450C>G	ATM	1052	0	0	0	1	VUS	0	0.839	0.871	0.069	0.972	0.826	0.0122539	0
chr11:108143449G>A	ATM	1052	0	0	0	1	VUS	0	0.927	0.917	1.048	0.955	0.813	0.0122539	0
chr11:108143456C>G	ATM	1054	0	0	0	1	LB/B	0	1	0.871	0.935	0.998	0.992	0.0317592	0.0378788
chr11:108143459A>G	ATM	1055	0	0	0	1	VUS	0	0.85	1.062	1.199	0.999	0.988	0.048121	0.048951
chr11:108143471C>T	ATM	1059	0	0	0	1	VUS	0	0.757	0.871	0.935	0.978	0.937	0.0288348	0.0172414
chr11:108100036A>G	ATM	106	0	0	0	1	VUS	0	0.918	1.062	1.199	1	1	0.0487131	0
chr11:108100037A>C	ATM	106	0	0	0	1	VUS	0	0.908	1.062	1.199	1	1	0.0487131	0
chr11:108143473A>G	ATM	1060	0	0	0	1	VUS	0	0.912	0.126	0.234	0.974	0.931	0.00715024	0
chr11:108143483T>C	ATM	1063	0	0	0	1	VUS	0	0.718	0.991	1.061	0.998	0.867	0.0360376	0.142857
chr11:108143486T>C	ATM	1064	0	0	0	1	VUS	0	0.865	0.048	-0.334	0.992	0.742	0.00358005	0
chr11:108143487G>A	ATM	1064	0	0	0	1	VUS	0	0.95	-0.029	0.154	0.99	0.748	0.00358005	0
chr11:108143489G>A	ATM	1065	0	0	0	1	VUS	0	0.883	0.069	0.142	0.989	0.752	0.00555729	0
chr11:108143489G>T	ATM	1065	0	0	0	1	VUS	0	0.804	0.069	0.142	0.989	0.752	0.00555729	0
chr11:108143492A>C	ATM	1066	0	0	0	1	VUS	0	0.861	1.062	0.238	0.994	0.823	0.0182653	0
chr11:108143493A>C	ATM	1066	0	0	0	1	VUS	0	0.833	1.062	0.238	0.994	0.823	0.0182653	0
chr11:108143492A>G	ATM	1066	0	0	0	1	VUS	0	0.954	0.075	1.199	0.995	0.927	0.0182653	0
chr11:108143493A>T	ATM	1066	0	0	0	1	VUS	0	0.954	0.075	1.199	0.995	0.927	0.0182653	0
chr11:108143491A>C	ATM	1066	0	0	0	1	VUS	0	0.916	0.042	-1.314	0.99	0.728	0.0182653	0
chr11:108143495A>G	ATM	1067	0	0	0	1	VUS	0	0.823	1.062	1.199	0.998	0.974	0.0474588	0
chr11:108143496C>A	ATM	1067	0	0	0	1	VUS	0	0.948	0.871	0.935	0.998	0.977	0.0474588	0
chr11:108143497T>C	ATM	1068	0	0	0	1	VUS	0	0.946	0.991	0.114	0.997	0.976	0.0174627	0
chr11:108143497T>A	ATM	1068	0	0	0	1	VUS	0	0.944	0.991	0.114	0.997	0.976	0.0174627	0
chr11:108143500C>A	ATM	1069	0	0	0	1	VUS	0	0.788	0.871	0.046	0.991	0.977	0.0143271	0.0390625
chr11:108100038T>C	ATM	107	0	0	0	1	LB/B	0	1	0.991	1.061	1	1	0.0370641	0
chr11:108100039G>T	ATM	107	0	0	0	1	VUS	0	0.717	0.917	1.048	1	1	0.0370641	0
chr11:108143503G>A	ATM	1070	0	0	0	1	VUS	0	0.869	0.917	1.048	0.983	0.99	0.0352044	0.143791
chr11:108143503G>T	ATM	1070	0	0	0	1	VUS	0	0.715	0.917	1.048	0.983	0.99	0.0352044	0.143791
chr11:108143507A>G	ATM	1071	0	0	0	1	VUS	0	0.934	-0.508	1.199	0.881	0.978	0.00698838	0.0413223
chr11:108143519C>T	ATM	1075	0	0	0	1	VUS	0	0.917	0.871	0.935	0.903	0.998	0.0250115	0.00806452
chr11:108143521C>G	ATM	1076	0	0	0	1	VUS	0	0.922	0.871	0.935	0.937	1	0.0273424	0.147826
chr11:108143524T>C	ATM	1077	0	0	0	1	VUS	0	0.82	0.991	1.061	0.973	1	0.0377113	0.170543
chr11:108143526T>A	ATM	1077	0	0	0	1	VUS	0	0.776	0.991	1.061	0.994	1	0.0377113	0.170543
chr11:108143531C>G	ATM	1079	0	0	0	1	VUS	0	0.788	0.871	0.935	0.997	0.999	0.0318613	0.0944882
chr11:108143530G>A	ATM	1079	0	0	0	1	VUS	0	0.898	0.917	1.048	0.997	1	0.0318613	0.0944882
chr11:108100041G>A	ATM	108	0	0	0	1	VUS	0	0.799	0.917	1.048	1	1	0.0370641	0
chr11:108100042C>G	ATM	108	0	0	0	1	VUS	0	0.81	0.871	0.935	1	0.999	0.0370641	0
chr11:108143536A>G	ATM	1081	0	0	0	1	VUS	0	0.943	0.09	-0.533	0.964	0.949	0.00347866	0
chr11:108143539C>G	ATM	1082	0	0	0	1	VUS	0	0.862	0.871	0.935	0.979	0.994	0.0303019	0.150794
chr11:108143546A>G	ATM	1084	0	0	0	1	VUS	0	0.863	0.11	-0.117	0.981	0.992	0.00554732	0.0163934
chr11:108143548G>A	ATM	1085	0	0	0	1	VUS	0	0.737	0.917	1.048	0.987	0.997	0.0357699	0.363636
chr11:108143560G>T	ATM	1089	0	0	0	1	VUS	0	0.849	0.917	1.048	0.997	1	0.0367823	0
chr11:108143560G>A	ATM	1089	0	0	0	1	VUS	0	0.896	0.917	1.048	0.997	1	0.0367823	0
chr11:108100045A>G	ATM	109	0	0	0	1	VUS	0	0.803	1.062	1.199	0.996	0.995	0.048031	0
chr11:108143564C>T	ATM	1090	0	0	0	1	VUS	0	0.714	0.871	0.935	0.99	0.979	0.0307842	0.24031
chr11:108143572A>G	ATM	1093	0	0	0	1	VUS	0	0.947	0.069	-0.119	0.952	0.741	0.00397432	0
chr11:108143575A>C	ATM	1094	0	0	0	1	VUS	0	0.895	1.062	0.237	0.933	0.784	0.012358	0
chr11:108143575A>G	ATM	1094	0	0	0	1	VUS	0	0.936	1.062	0.237	0.933	0.784	0.012358	0
chr11:108143576A>G	ATM	1094	0	0	0	1	VUS	0	0.924	0.075	1.199	0.915	0.828	0.012358	0
chr11:108150218A>T	ATM	1095	0	0	0	1	VUS	0	0.883	0.076	0.187	0.974	0.996	0.00688087	0.0409836
chr11:108150226A>G	ATM	1098	0	0	0	1	VUS	0	0.763	1.058	0.154	0.865	0.953	0.0134855	0.00719424
chr11:108150225C>G	ATM	1098	0	0	0	1	VUS	0	0.844	0.868	0.89	0.881	0.969	0.0134855	0.00719424
chr11:108150228G>T	ATM	1099	0	0	0	1	VUS	0	0.793	0.067	0.996	0.722	0.931	0.00675816	0.00943396
chr11:108150229A>T	ATM	1099	0	0	0	1	VUS	0	0.792	1.058	1.138	0.651	0.906	0.00675816	0.00943396
chr11:108100049A>C	ATM	110	0	0	0	1	VUS	0	0.923	1.062	1.199	0.993	0.996	0.0477086	0.0403226
chr11:108100047A>G	ATM	110	0	0	0	1	VUS	0	0.905	1.062	1.199	0.992	0.993	0.0477086	0.0403226
chr11:108150231A>G	ATM	1100	0	0	0	1	VUS	0	0.905	0.039	1.138	0.341	0.78	0.00240119	0
chr11:108150231A>C	ATM	1100	0	0	0	1	VUS	0	0.955	0.039	1.138	0.341	0.78	0.00240119	0
chr11:108150237G>A	ATM	1102	0	0	0	1	VUS	0	0.919	0.913	-0.319	0.026	0.372	0.000514566	0.176471
chr11:108150238G>A	ATM	1102	0	0	0	1	VUS	0	0.947	-0.048	0.996	0.011	0.469	0.000514566	0.176471
chr11:108150240G>C	ATM	1103	0	0	0	1	VUS	0	0.852	0.913	0.996	0.002	0.557	0.0017967	0.00704225
chr11:108150241A>G	ATM	1103	0	0	0	1	VUS	0	0.917	0.913	0.996	0.002	0.557	0.0017967	0.00704225
chr11:108150240G>A	ATM	1103	0	0	0	1	VUS	0	0.899	-0.503	0.187	0.001	0.574	0.0017967	0.00704225
chr11:108150241A>T	ATM	1103	0	0	0	1	VUS	0	0.748	-0.503	0.187	0.001	0.574	0.0017967	0.00704225
chr11:108150241A>C	ATM	1103	0	0	0	1	VUS	0	0.919	-0.503	0.187	0.001	0.574	0.0017967	0.00704225
chr11:108150242T>G	ATM	1103	0	0	0	1	VUS	0	0.916	0.076	1.009	0.001	0.597	0.0017967	0.00704225
chr11:108150244C>G	ATM	1104	0	0	0	1	VUS	0	0.865	-0.52	0.048	0.001	0.587	0.000177	0
chr11:108150244C>A	ATM	1104	0	0	0	1	VUS	0	0.865	-0.52	0.048	0.001	0.587	0.000177	0
chr11:108150247C>A	ATM	1105	0	0	0	1	VUS	0	0.824	0.868	0.89	0.015	0.559	0.00161852	0
chr11:108150247C>T	ATM	1105	0	0	0	1	VUS	0	0.825	0.868	0.89	0.015	0.559	0.00161852	0
chr11:108150256T>C	ATM	1108	0	0	0	1	VUS	0	0.856	0.076	1.009	0.255	0.785	0.00178438	0
chr11:108100052T>G	ATM	111	0	0	0	1	LP/P	1	1	0.991	1.061	0.975	0.987	0.0375022	0.292683
chr11:108100051G>A	ATM	111	0	0	0	1	LP/P	1	1	0.917	1.048	0.987	0.993	0.0375022	0.292683
chr11:108150261G>A	ATM	1110	0	0	0	1	VUS	0	0.837	0.913	0.996	0.779	0.988	0.0198169	0.220339
chr11:108150264C>G	ATM	1111	0	0	0	1	VUS	0	0.833	0.868	0.89	0.955	0.993	0.0273108	0.192661
chr11:108150274A>T	ATM	1114	0	0	0	1	VUS	0	0.737	0.102	0.191	0.995	0.977	0.00737735	0.0225564
chr11:108150273A>G	ATM	1114	0	0	0	1	VUS	0	0.893	1.058	0.195	0.997	0.98	0.00737735	0.0225564
chr11:108150276C>T	ATM	1115	0	0	0	1	VUS	0	0.947	0.005	0.048	0.994	0.982	0.00589197	0
chr11:108150283A>G	ATM	1117	0	0	0	1	VUS	0	0.803	1.058	1.138	0.997	0.998	0.0456772	0.392593
chr11:108150286C>T	ATM	1118	0	0	0	1	VUS	0	0.94	-0.061	0.89	0.995	0.996	0.0116367	0.0650407
chr11:108150288G>T	ATM	1119	0	0	0	1	VUS	0	0.894	-0.023	0.043	0.997	0.996	0.00581041	0.0495868
chr11:108150289C>T	ATM	1119	0	0	0	1	VUS	0	0.754	0.868	0.89	0.998	0.998	0.00581041	0.0495868
chr11:108106400C>T	ATM	112	0	0	0	1	VUS	0	0.875	0.871	0.892	0.996	1	0.0306609	0.0757576
chr11:108106400C>A	ATM	112	0	0	0	1	VUS	0	0.81	0.871	0.892	0.996	1	0.0306609	0.0757576
chr11:108150295A>G	ATM	1121	0	0	0	1	VUS	0	0.763	1.058	1.138	0.997	0.997	0.0456402	0.170543
chr11:108150298A>G	ATM	1122	0	0	0	1	VUS	0	0.874	0.072	1.138	0.996	0.996	0.0166099	0.0314961
chr11:108150304A>T	ATM	1124	0	0	0	1	VUS	0	0.712	1.058	1.138	0.979	0.908	0.040562	0.0503597
chr11:108150304A>G	ATM	1124	0	0	0	1	VUS	0	0.787	1.058	1.138	0.979	0.908	0.040562	0.0503597
chr11:108150303T>C	ATM	1124	0	0	0	1	VUS	0	0.819	0.987	0.112	0.987	0.914	0.040562	0.0503597
chr11:108150309A>G	ATM	1126	0	0	0	1	VUS	0	0.905	1.058	0.148	0.954	0.806	0.0149517	0.00763359
chr11:108150313C>A	ATM	1127	0	0	0	1	VUS	0	0.879	0.031	0.041	0.946	0.778	0.00446325	0
chr11:108150316A>G	ATM	1128	0	0	0	1	LB/B	0	1	1.058	0.154	0.976	0.783	0.0156109	0.008
chr11:108150315C>G	ATM	1128	0	0	0	1	VUS	0	0.937	-0.042	-0.454	0.955	0.762	0.0156109	0.008
chr11:108150322G>C	ATM	1130	0	0	0	1	VUS	0	0.727	0.913	0.996	0.996	0.816	0.0300483	0.227273
chr11:108150326G>A	ATM	1131	0	0	0	1	VUS	0	0.91	-0.034	-0.359	0.997	0.544	0.00275296	0.0847458
chr11:108150325T>C	ATM	1131	0	0	0	1	VUS	0	0.879	0.987	1.009	0.997	0.711	0.00275296	0.0847458
chr11:108150327A>G	ATM	1132	0	0	0	1	VUS	0	0.838	1.058	1.138	0.997	0.511	0.030657	0.016129
chr11:108150328G>A	ATM	1132	0	0	0	1	VUS	0	0.906	-0.036	-0.918	0.996	0.415	0.030657	0.016129
chr11:108150332A>C	ATM	1133	0	0	0	1	VUS	0	0.939	1.058	0.194	0.993	0.356	0.0118063	0.0149254
chr11:108150331A>G	ATM	1133	0	0	0	1	VUS	0	0.94	0.066	-0.154	0.994	0.363	0.0118063	0.0149254
chr11:108150333A>C	ATM	1134	0	0	0	1	VUS	0	0.853	-0.706	-1.045	0.99	0.352	0.000620093	0.0238095
chr11:108150333A>G	ATM	1134	0	0	0	1	VUS	0	0.863	-0.706	-1.045	0.99	0.352	0.000620093	0.0238095
chr11:108151722T>G	ATM	1135	0	0	0	1	VUS	0	0.976	0.991	-0.251	0.094	0.03	0.000530506	0.00769231
chr11:108151723C>A	ATM	1135	0	0	0	1	VUS	0	0.924	0.008	-0.301	0.041	0.009	0.000530506	0.00769231
chr11:108151726A>G	ATM	1136	0	0	0	1	VUS	0	0.965	-0.347	-0.045	0.001	0.002	0.000118937	0
chr11:108151727T>G	ATM	1136	0	0	0	1	VUS	0	0.988	-0.555	-0.296	0.001	0.002	0.000118937	0
chr11:108151725C>G	ATM	1136	0	0	0	1	VUS	0	0.868	-0.392	-0.17	0.002	0.003	0.000118937	0
chr11:108151729G>A	ATM	1137	0	0	0	1	VUS	0	0.981	0.034	0.154	0.004	0.023	0.000217083	0
chr11:108151732C>G	ATM	1138	0	0	0	1	VUS	0	0.92	0.871	0.935	0.033	0.287	0.0014058	0.156716
chr11:108151734G>C	ATM	1139	0	0	0	1	VUS	0	0.954	-0.03	-0.362	0.045	0.365	0.000192095	0
chr11:108151734G>A	ATM	1139	0	0	0	1	VUS	0	0.923	-0.03	-0.362	0.045	0.365	0.000192095	0
chr11:108151736G>C	ATM	1139	0	0	0	1	VUS	0	0.933	-0.044	1.048	0.059	0.497	0.000192095	0
chr11:108151738A>C	ATM	1140	0	0	0	1	VUS	0	0.955	1.062	1.199	0.089	0.495	0.00299584	0.015873
chr11:108151744A>C	ATM	1142	0	0	0	1	VUS	0	0.811	1.062	1.199	0.081	0.435	0.00278781	0.0322581
chr11:108151746A>T	ATM	1143	0	0	0	1	VUS	0	0.922	0.005	-0.343	0.047	0.395	8.58897e-05	0
chr11:108151747C>T	ATM	1143	0	0	0	1	VUS	0	0.886	-0.877	-0.302	0.045	0.404	8.58897e-05	0
chr11:108151750T>C	ATM	1144	0	0	0	1	VUS	0	0.879	0.991	1.061	0.661	0.836	0.0147319	0.0692308
chr11:108151755G>A	ATM	1146	0	0	0	1	VUS	0	0.836	0.917	1.048	0.992	0.993	0.0361095	0.0970874
chr11:108151758A>G	ATM	1147	0	0	0	1	VUS	0	0.931	1.062	0.238	0.996	0.985	0.0210166	0
chr11:108151762A>G	ATM	1148	0	0	0	1	VUS	0	0.89	1.062	1.199	0.999	0.997	0.048473	0.00694444
chr11:108151773T>G	ATM	1152	0	0	0	1	VUS	0	0.899	-0.013	1.061	0.955	0.999	0.0128188	0.0220588
chr11:108151776G>C	ATM	1153	0	0	0	1	VUS	0	0.923	0.917	-0.227	0.885	0.978	0.00899356	0
chr11:108151776G>A	ATM	1153	0	0	0	1	VUS	0	0.925	0.917	-0.227	0.885	0.978	0.00899356	0
chr11:108151777T>C	ATM	1153	0	0	0	1	VUS	0	0.943	0.079	1.061	0.832	0.976	0.00899356	0
chr11:108151788T>G	ATM	1157	0	0	0	1	VUS	0	0.899	-0.999	0.151	0.381	0.979	0.000445758	0
chr11:108151792T>C	ATM	1158	0	0	0	1	VUS	0	0.741	0.991	1.061	0.562	0.987	0.0129211	0.12
chr11:108151798T>G	ATM	1160	0	0	0	1	VUS	0	0.787	0.079	1.061	0.721	0.976	0.00750441	0
chr11:108151800G>A	ATM	1161	0	0	0	1	VUS	0	0.974	-0.23	-0.396	0.777	0.969	0.00174281	0
chr11:108151801T>C	ATM	1161	0	0	0	1	VUS	0	0.731	0.991	1.061	0.827	0.977	0.00174281	0
chr11:108151807C>A	ATM	1163	0	0	0	1	VUS	0	0.783	-0.837	-0.192	0.888	0.964	0.00147065	0
chr11:108151818A>G	ATM	1167	0	0	0	1	VUS	0	0.934	-0.72	-0.53	0.984	0.986	0.00162148	0.00862069
chr11:108151818A>C	ATM	1167	0	0	0	1	VUS	0	0.916	-0.72	-0.53	0.984	0.986	0.00162148	0.00862069
chr11:108151830C>G	ATM	1171	0	0	0	1	VUS	0	0.764	0.871	0.935	1	0.997	0.0320538	0.20155
chr11:108151833G>T	ATM	1172	0	0	0	1	VUS	0	0.78	0.917	1.048	1	0.998	0.0370034	0
chr11:108151845C>G	ATM	1176	0	0	0	1	VUS	0	0.738	-0.379	-0.308	0.845	0.524	0.00131998	0
chr11:108151851A>G	ATM	1178	0	0	0	1	VUS	0	0.911	0.02	1.199	0.908	0.962	0.0128263	0
chr11:108151851A>C	ATM	1178	0	0	0	1	VUS	0	0.887	0.02	1.199	0.908	0.962	0.0128263	0
chr11:108151852A>G	ATM	1178	0	0	0	1	VUS	0	0.883	1.062	1.199	0.923	0.977	0.0128263	0
chr11:108106418A>G	ATM	118	0	0	0	1	VUS	0	0.852	1.062	1.14	0.998	1	0.0461288	0
chr11:108151857G>A	ATM	1180	0	0	0	1	VUS	0	0.76	0.917	1.048	0.997	1	0.0367823	0
chr11:108151863G>C	ATM	1182	0	0	0	1	VUS	0	0.81	0.917	1.048	0.995	0.979	0.0359709	0.0294118
chr11:108151864A>T	ATM	1182	0	0	0	1	VUS	0	0.756	1.062	1.199	0.995	0.978	0.0359709	0.0294118
chr11:108151865G>T	ATM	1182	0	0	0	1	VUS	0	0.895	-0.31	-0.217	0.993	0.971	0.0359709	0.0294118
chr11:108151869G>A	ATM	1184	0	0	0	1	VUS	0	0.853	-0.029	0.154	0.996	0.972	0.00621885	0.157895
chr11:108151877A>C	ATM	1186	0	0	0	1	VUS	0	0.891	1.062	-0.2	0.999	0.878	0.0132567	0.11811
chr11:108151877A>T	ATM	1186	0	0	0	1	VUS	0	0.891	1.062	-0.2	0.999	0.878	0.0132567	0.11811
chr11:108151878C>T	ATM	1187	0	0	0	1	VUS	0	0.811	0.871	0.07	0.997	0.867	0.0135492	0
chr11:108151882A>C	ATM	1188	0	0	0	1	VUS	0	0.747	1.062	0.192	0.987	0.866	0.0178679	0
chr11:108151881C>T	ATM	1188	0	0	0	1	VUS	0	0.85	0.871	0.048	0.988	0.86	0.0178679	0
chr11:108151884C>T	ATM	1189	0	0	0	1	VUS	0	0.844	0.871	0.935	0.986	0.923	0.029094	0.0347222
chr11:108151884C>G	ATM	1189	0	0	0	1	VUS	0	0.812	0.871	0.935	0.986	0.923	0.029094	0.0347222
chr11:108151887G>C	ATM	1190	0	0	0	1	VUS	0	0.963	-0.011	0.135	0.985	0.959	0.00598893	0.00729927
chr11:108151888T>C	ATM	1190	0	0	0	1	VUS	0	0.85	0.991	1.061	0.987	0.969	0.00598893	0.00729927
chr11:108153437G>A	ATM	1193	0	0	0	1	VUS	0	0.835	0.917	0.998	0.982	0.977	0.0332957	0.0227273
chr11:108153438T>C	ATM	1193	0	0	0	1	VUS	0	0.717	0.991	1.011	0.991	0.991	0.0332957	0.0227273
chr11:108153444A>G	ATM	1195	0	0	0	1	VUS	0	0.874	1.062	1.14	0.995	0.998	0.0457072	0.282258
chr11:108153449G>C	ATM	1197	0	0	0	1	VUS	0	0.807	0.917	-0.631	0.99	0.967	0.00824459	0.112782
chr11:108153456A>G	ATM	1199	0	0	0	1	VUS	0	0.948	1.062	1.14	0.95	0.983	0.0402979	0.0145985
chr11:108153458A>G	ATM	1200	0	0	0	1	VUS	0	0.916	0.066	-0.329	0.934	0.95	0.00375217	0.0223881
chr11:108153468A>G	ATM	1203	0	0	0	1	VUS	0	0.723	0.09	0.119	0.92	0.879	0.00517152	0
chr11:108153471G>A	ATM	1204	0	0	0	1	VUS	0	0.941	0.069	0.902	0.79	0.729	0.00628584	0.0152672
chr11:108153477T>C	ATM	1206	0	0	0	1	VUS	0	0.818	0.991	1.011	0.923	0.681	0.0244388	0.264706
chr11:108153480A>G	ATM	1207	0	0	0	1	VUS	0	0.889	1.062	1.028	0.983	0.986	0.0399554	0.0814815
chr11:108153479G>C	ATM	1207	0	0	0	1	VUS	0	0.878	0.917	0.998	0.971	0.686	0.0399554	0.0814815
chr11:108106426T>A	ATM	121	0	0	0	1	VUS	0	0.827	0.079	1.011	0.989	1	0.0147663	0
chr11:108153488A>G	ATM	1210	0	0	0	1	VUS	0	0.82	1.062	1.14	0.997	1	0.0460128	0.015748
chr11:108153490G>T	ATM	1210	0	0	0	1	VUS	0	0.712	0.917	0.998	0.992	0.998	0.0460128	0.015748
chr11:108153491G>A	ATM	1211	0	0	0	1	VUS	0	0.951	-0.449	0.12	0.983	0.997	0.00383875	0.0143885
chr11:108153491G>T	ATM	1211	0	0	0	1	VUS	0	0.967	-0.449	0.12	0.983	0.997	0.00383875	0.0143885
chr11:108153517G>C	ATM	1219	0	0	0	1	VUS	0	0.97	0.069	0.108	1	1	0.00684787	0.281481
chr11:108106430A>C	ATM	122	0	0	0	1	VUS	0	0.936	1.062	1.14	0.995	1	0.0457815	0.0508475
chr11:108106429A>G	ATM	122	0	0	0	1	VUS	0	0.905	1.062	1.14	0.993	1	0.0457815	0.0508475
chr11:108153518G>C	ATM	1220	0	0	0	1	VUS	0	0.79	0.917	0.998	1	1	0.0355247	0
chr11:108153528A>G	ATM	1223	0	0	0	1	VUS	0	0.934	1.062	1.14	0.986	1	0.0447542	0.0645161
chr11:108153527A>C	ATM	1223	0	0	0	1	VUS	0	0.915	1.062	1.14	0.988	1	0.0447542	0.0645161
chr11:108153529T>A	ATM	1223	0	0	0	1	VUS	0	0.968	-0.516	0.11	0.981	1	0.0447542	0.0645161
chr11:108153537A>G	ATM	1226	0	0	0	1	VUS	0	0.903	1.062	1.14	0.997	1	0.0460128	0
chr11:108153537A>T	ATM	1226	0	0	0	1	VUS	0	0.884	1.062	1.14	0.997	1	0.0460128	0
chr11:108153536G>C	ATM	1226	0	0	0	1	VUS	0	0.92	0.917	0.998	0.998	1	0.0460128	0
chr11:108153540C>A	ATM	1227	0	0	0	1	VUS	0	0.969	0.033	0.017	0.982	0.991	0.0163184	0
chr11:108153540C>T	ATM	1227	0	0	0	1	VUS	0	0.947	0.033	0.017	0.982	0.991	0.0163184	0
chr11:108153539A>G	ATM	1227	0	0	0	1	VUS	0	0.955	0.075	1.14	0.987	0.997	0.0163184	0
chr11:108153542G>A	ATM	1228	0	0	0	1	VUS	0	0.895	-0.021	0.998	0.972	0.989	0.0124756	0.0555556
chr11:108106433A>G	ATM	123	0	0	0	1	VUS	0	0.735	1.062	1.14	0.995	1	0.0457815	0.0373134
chr11:108153548A>G	ATM	1230	0	0	0	1	VUS	0	0.865	1.062	1.14	0.942	0.993	0.0398126	0
chr11:108153549A>T	ATM	1230	0	0	0	1	VUS	0	0.864	-0.347	0.082	0.939	0.993	0.0398126	0
chr11:108153555C>G	ATM	1232	0	0	0	1	VUS	0	0.819	-0.048	-0.055	0.984	0.999	0.0342045	0.0878378
chr11:108153554T>C	ATM	1232	0	0	0	1	VUS	0	0.713	-0.048	-0.055	0.984	0.999	0.0342045	0.0878378
chr11:108153554T>G	ATM	1232	0	0	0	1	VUS	0	0.777	0.991	0.913	0.984	1	0.0342045	0.0878378
chr11:108153555C>T	ATM	1232	0	0	0	1	VUS	0	0.9	0.991	0.913	0.984	1	0.0342045	0.0878378
chr11:108153570T>G	ATM	1237	0	0	0	1	VUS	0	0.898	0.042	1.011	0.996	1	0.014472	0.0406504
chr11:108153569A>T	ATM	1237	0	0	0	1	VUS	0	0.977	1.062	1.14	0.998	1	0.014472	0.0406504
chr11:108153579A>G	ATM	1240	0	0	0	1	VUS	0	0.89	1.062	1.14	0.986	0.987	0.0442837	0.0793651
chr11:108153582A>T	ATM	1241	0	0	0	1	VUS	0	0.789	1.062	0.196	0.963	0.783	0.0157165	0.00775194
chr11:108153582A>G	ATM	1241	0	0	0	1	VUS	0	0.817	1.062	0.196	0.963	0.783	0.0157165	0.00775194
chr11:108153585C>G	ATM	1242	0	0	0	1	VUS	0	0.938	-0.041	0.892	0.865	0.723	0.0128835	0.110169
chr11:108153585C>A	ATM	1242	0	0	0	1	VUS	0	0.915	-0.041	0.892	0.865	0.723	0.0128835	0.110169
chr11:108153584A>G	ATM	1242	0	0	0	1	VUS	0	0.955	1.062	0.202	0.913	0.695	0.0128835	0.110169
chr11:108153588A>T	ATM	1243	0	0	0	1	VUS	0	0.949	0.09	0.196	0.809	0.706	0.00356874	0
chr11:108153588A>G	ATM	1243	0	0	0	1	VUS	0	0.932	0.09	0.196	0.809	0.706	0.00356874	0
chr11:108153588A>C	ATM	1243	0	0	0	1	VUS	0	0.918	0.09	0.196	0.809	0.706	0.00356874	0
chr11:108153603A>T	ATM	1248	0	0	0	1	VUS	0	0.779	1.062	1.14	0.996	0.994	0.0456739	0.139706
chr11:108106438A>G	ATM	125	0	0	0	1	VUS	0	0.921	1.062	1.14	1	1	0.0463618	0.0075188
chr11:108106440G>A	ATM	125	0	0	0	1	VUS	0	0.948	0.917	0.998	1	1	0.0463618	0.0075188
chr11:108106439T>C	ATM	125	0	0	0	1	VUS	0	0.919	0.991	1.011	1	1	0.0463618	0.0075188
chr11:108154959G>A	ATM	1251	0	0	0	1	VUS	0	0.814	0.917	-0.253	0.99	0.996	0.0117454	0.0152672
chr11:108154967G>A	ATM	1254	0	0	0	1	VUS	0	0.937	0.034	-0.692	0.997	0.982	0.00320039	0.179104
chr11:108154981T>A	ATM	1258	0	0	0	1	VUS	0	0.798	0.042	1.061	0.979	0.999	0.0144473	0
chr11:108154980A>G	ATM	1258	0	0	0	1	VUS	0	0.848	0.042	1.199	0.982	1	0.0144473	0
chr11:108154979C>T	ATM	1258	0	0	0	1	VUS	0	0.781	0.871	0.935	0.988	1	0.0144473	0
chr11:108106443T>A	ATM	126	0	0	0	1	LB/B	0	1	0.079	1.011	1	1	0.015195	0.156522
chr11:108106441G>T	ATM	126	0	0	0	1	VUS	0	0.918	0.917	0.998	1	1	0.015195	0.156522
chr11:108154990T>G	ATM	1261	0	0	0	1	VUS	0	0.839	-0.42	0.144	0.975	0.992	0.00394046	0.0442478
chr11:108154992G>A	ATM	1262	0	0	0	1	VUS	0	0.778	0.917	1.048	0.976	0.988	0.0345251	0.186567
chr11:108154994A>G	ATM	1263	0	0	0	1	VUS	0	0.915	1.062	1.199	0.954	0.961	0.0420257	0
chr11:108154995G>T	ATM	1263	0	0	0	1	VUS	0	0.876	-1.025	-0.234	0.91	0.9	0.0420257	0
chr11:108155000T>C	ATM	1265	0	0	0	1	VUS	0	0.711	0.991	1.061	0.969	0.977	0.0366329	0.496
chr11:108155003G>A	ATM	1266	0	0	0	1	VUS	0	0.795	0.917	1.048	0.997	0.999	0.0367522	0.035461
chr11:108155007A>T	ATM	1267	0	0	0	1	VUS	0	0.752	1.062	1.199	0.999	1	0.0485908	0
chr11:108106444A>G	ATM	127	0	0	0	1	VUS	0	0.914	1.062	1.14	1	1	0.0463618	0.00840336
chr11:108106444A>T	ATM	127	0	0	0	1	VUS	0	0.881	1.062	1.14	1	1	0.0463618	0.00840336
chr11:108106445C>T	ATM	127	0	0	0	1	VUS	0	0.92	0.871	0.042	1	1	0.0463618	0.00840336
chr11:108155018A>G	ATM	1271	0	0	0	1	VUS	0	0.916	1.062	1.199	1	1	0.0487131	0
chr11:108155024A>G	ATM	1273	0	0	0	1	VUS	0	0.939	0.126	0.229	0.998	0.997	0.00801578	0
chr11:108155028A>G	ATM	1274	0	0	0	1	VUS	0	0.939	1.062	1.199	1	1	0.0487131	0
chr11:108155028AG>TA	ATM	1274	0	0	0	1	VUS	0	0.834	NA	NA	NA	NA	0.0487131	0
chr11:108155034A>G	ATM	1276	0	0	0	1	VUS	0	0.943	1.062	1.199	0.96	1	0.0440445	0
chr11:108155034A>C	ATM	1276	0	0	0	1	VUS	0	0.777	1.062	1.199	0.96	1	0.0440445	0
chr11:108155037A>G	ATM	1277	0	0	0	1	VUS	0	0.874	0.075	1.199	0.9	0.991	0.0136275	0
chr11:108155036G>C	ATM	1277	0	0	0	1	VUS	0	0.96	-0.31	0.154	0.894	0.994	0.0136275	0
chr11:108155039G>A	ATM	1278	0	0	0	1	VUS	0	0.722	-0.02	0.079	0.912	0.955	0.00464734	0.00719424
chr11:108155041C>A	ATM	1278	0	0	0	1	VUS	0	0.777	-0.275	-1.557	0.93	0.92	0.00464734	0.00719424
chr11:108106447G>A	ATM	128	0	0	0	1	VUS	0	0.963	0.917	0.998	1	1	0.0355247	0
chr11:108106447G>C	ATM	128	0	0	0	1	VUS	0	0.977	0.917	0.998	1	1	0.0355247	0
chr11:108155046A>G	ATM	1280	0	0	0	1	VUS	0	0.968	1.062	1.199	0.985	0.997	0.0467958	0.0714286
chr11:108155050T>G	ATM	1281	0	0	0	1	VUS	0	0.921	-0.368	0.144	0.833	0.967	0.0441671	0.0984848
chr11:108155049G>A	ATM	1281	0	0	0	1	VUS	0	0.862	0.917	0.133	0.925	0.978	0.0441671	0.0984848
chr11:108155048A>T	ATM	1281	0	0	0	1	VUS	0	0.848	1.062	1.199	0.964	0.991	0.0441671	0.0984848
chr11:108155051C>A	ATM	1282	0	0	0	1	VUS	0	0.727	0.871	0.935	0.816	0.958	0.019324	0.130719
chr11:108155055T>C	ATM	1283	0	0	0	1	LP/P	1	1	0.991	1.061	0.579	0.821	0.0117483	0.0357143
chr11:108155058C>G	ATM	1284	0	0	0	1	VUS	0	0.89	0.008	-0.841	0.495	0.788	0.000616605	0
chr11:108155061A>G	ATM	1285	0	0	0	1	VUS	0	0.871	1.062	1.199	0.646	0.939	0.0187304	0
chr11:108155073A>G	ATM	1289	0	0	0	1	VUS	0	0.814	1.062	1.199	1	1	0.0487131	0
chr11:108106450A>C	ATM	129	0	0	0	1	VUS	0	0.932	1.062	1.14	1	0.999	0.0463242	0.155039
chr11:108155085A>G	ATM	1293	0	0	0	1	VUS	0	0.771	1.062	1.199	0.998	0.994	0.048234	0.0078125
chr11:108155103C>T	ATM	1299	0	0	0	1	VUS	0	0.834	0.871	0.935	0.956	0.996	0.0286143	0
chr11:108098388C>T	ATM	13	0	0	0	1	VUS	0	0.826	0.871	0.935	0.992	0.994	0.0313272	0
chr11:108098389G>A	ATM	13	0	0	0	1	VUS	0	0.864	0.871	0.935	0.992	0.994	0.0313272	0
chr11:108098389G>T	ATM	13	0	0	0	1	VUS	0	0.871	0.871	0.935	0.992	0.994	0.0313272	0
chr11:108098388C>G	ATM	13	0	0	0	1	VUS	0	0.856	0.917	1.048	0.989	0.986	0.0313272	0
chr11:108098388C>A	ATM	13	0	0	0	1	VUS	0	0.822	0.917	1.048	0.989	0.986	0.0313272	0
chr11:108106455T>G	ATM	130	0	0	0	1	VUS	0	0.848	0.054	0.11	0.987	0.941	0.0446354	0.106061
chr11:108106455T>A	ATM	130	0	0	0	1	VUS	0	0.847	0.054	0.11	0.987	0.941	0.0446354	0.106061
chr11:108106454A>G	ATM	130	0	0	0	1	VUS	0	0.807	1.062	1.14	0.993	0.975	0.0446354	0.106061
chr11:108155106A>G	ATM	1300	0	0	0	1	VUS	0	0.848	-0.508	1.199	0.812	0.991	0.00589543	0
chr11:108155105T>C	ATM	1300	0	0	0	1	VUS	0	0.934	0.991	1.061	0.884	0.992	0.00589543	0
chr11:108155110G>C	ATM	1301	0	0	0	1	VUS	0	0.948	0.917	1.048	0.727	0.926	0.017271	0
chr11:108155114A>G	ATM	1303	0	0	0	1	VUS	0	0.923	1.062	0.204	0.494	0.666	0.00420045	0
chr11:108155117A>G	ATM	1304	0	0	0	1	VUS	0	0.852	-1.075	-0.2	0.141	0.583	0.000114477	0.0526316
chr11:108155122C>G	ATM	1305	0	0	0	1	VUS	0	0.97	-0.032	0.065	0.084	0.756	0.000431483	0
chr11:108155124G>C	ATM	1306	0	0	0	1	VUS	0	0.933	-0.045	1.048	0.028	0.74	0.000860048	0.0833333
chr11:108155127G>A	ATM	1307	0	0	0	1	VUS	0	0.851	-0.449	0.154	0.001	0.677	0.000226033	0
chr11:108155130T>C	ATM	1308	0	0	0	1	VUS	0	0.904	0.042	1.061	0.012	0.902	0.00104874	0.195122
chr11:108155129A>T	ATM	1308	0	0	0	1	VUS	0	0.926	-0.399	0.237	0.003	0.783	0.00104874	0.195122
chr11:108155132G>C	ATM	1309	0	0	0	1	VUS	0	0.829	-0.809	0.079	0.044	0.957	0.000205976	0
chr11:108106456T>C	ATM	131	0	0	0	1	VUS	0	0.935	0.991	1.011	0.983	0.915	0.0345802	0.382609
chr11:108155144G>C	ATM	1313	0	0	0	1	VUS	0	0.84	0.917	1.048	0.893	0.993	0.0280345	0.04
chr11:108155145A>G	ATM	1313	0	0	0	1	VUS	0	0.794	1.062	1.199	0.921	0.988	0.0280345	0.04
chr11:108155146G>C	ATM	1313	0	0	0	1	VUS	0	0.913	-0.045	1.048	0.931	0.972	0.0280345	0.04
chr11:108155148C>T	ATM	1314	0	0	0	1	VUS	0	0.938	0.033	0.07	0.956	0.789	0.00475401	0.00877193
chr11:108155153A>G	ATM	1316	0	0	0	1	VUS	0	0.901	1.062	0.212	0.996	0.602	0.0149209	0.0175439
chr11:108155156A>C	ATM	1317	0	0	0	1	VUS	0	0.906	0.075	1.199	0.993	0.62	0.0127174	0.0873016
chr11:108106460C>T	ATM	132	0	0	0	1	VUS	0	0.941	-0.032	0.036	0.721	0.442	0.00172949	0
chr11:108106460C>G	ATM	132	0	0	0	1	VUS	0	0.908	-0.032	0.036	0.721	0.442	0.00172949	0
chr11:108106459T>C	ATM	132	0	0	0	1	VUS	0	0.855	0.991	0.112	0.884	0.549	0.00172949	0
chr11:108155168A>G	ATM	1321	0	0	0	1	VUS	0	0.898	1.062	1.199	0.999	0.998	0.0485122	0.0075188
chr11:108155169T>C	ATM	1321	0	0	0	1	VUS	0	0.938	0.054	0.144	0.997	0.997	0.0485122	0.0075188
chr11:108155175A>G	ATM	1323	0	0	0	1	VUS	0	0.823	1.062	1.199	0.993	0.999	0.0478247	0.0551181
chr11:108155179T>A	ATM	1324	0	0	0	1	VUS	0	0.93	0.039	0.088	0.976	0.997	0.00610787	0
chr11:108155177A>C	ATM	1324	0	0	0	1	VUS	0	0.912	-0.056	-0.041	0.977	0.997	0.00610787	0
chr11:108155185C>A	ATM	1326	0	0	0	1	VUS	0	0.916	0.033	0.935	0.946	0.997	0.0117516	0.00833333
chr11:108155184A>G	ATM	1326	0	0	0	1	VUS	0	0.929	1.062	1.199	0.963	0.997	0.0117516	0.00833333
chr11:108155188A>T	ATM	1327	0	0	0	1	VUS	0	0.908	-0.627	0.157	0.914	0.976	0.00269531	0.307692
chr11:108106463A>T	ATM	133	0	0	0	1	VUS	0	0.862	-0.935	-0.611	0.38	0.169	0.000122094	0
chr11:108106464T>A	ATM	133	0	0	0	1	VUS	0	0.972	0.991	1.011	0.372	0.16	0.000122094	0
chr11:108106462A>G	ATM	133	0	0	0	1	VUS	0	0.946	1.062	1.14	0.559	0.32	0.000122094	0
chr11:108155196A>G	ATM	1330	0	0	0	1	VUS	0	0.862	1.062	1.199	0.996	0.997	0.0481088	0.0153846
chr11:108158327A>C	ATM	1332	0	0	0	1	VUS	0	0.794	1.062	1.199	0.999	0.998	0.0485122	0
chr11:108158329T>G	ATM	1332	0	0	0	1	VUS	0	0.731	0.073	0.146	0.997	0.998	0.0485122	0
chr11:108158330G>A	ATM	1333	0	0	0	1	VUS	0	0.835	0.917	1.048	0.997	0.998	0.0367221	0.0555556
chr11:108158334A>G	ATM	1334	0	0	0	1	VUS	0	0.938	1.062	1.199	0.983	0.995	0.0464852	0.101449
chr11:108158336T>G	ATM	1335	0	0	0	1	VUS	0	0.877	0.018	0.088	0.976	0.994	0.00596008	0
chr11:108158339T>C	ATM	1336	0	0	0	1	VUS	0	0.907	0.991	1.061	0.994	0.999	0.0397439	0.316547
chr11:108158343T>A	ATM	1337	0	0	0	1	VUS	0	0.859	0.015	1.061	0.989	0.994	0.0143586	0
chr11:108158343T>C	ATM	1337	0	0	0	1	VUS	0	0.889	0.015	1.061	0.989	0.994	0.0143586	0
chr11:108158343T>G	ATM	1337	0	0	0	1	VUS	0	0.718	0.015	1.061	0.989	0.994	0.0143586	0
chr11:108158345A>G	ATM	1338	0	0	0	1	VUS	0	0.9	1.062	1.199	0.996	0.993	0.0479532	0.00787402
chr11:108106465G>A	ATM	134	0	0	0	1	VUS	0	0.81	0.917	0.108	0.274	0.105	0.00115355	0.0075188
chr11:108106466G>A	ATM	134	0	0	0	1	VUS	0	0.802	0.917	0.108	0.274	0.105	0.00115355	0.0075188
chr11:108106466G>T	ATM	134	0	0	0	1	VUS	0	0.9	0.917	0.108	0.344	0.129	0.00115355	0.0075188
chr11:108158355C>T	ATM	1341	0	0	0	1	VUS	0	0.789	0.871	0.935	0.988	0.992	0.0309571	0.162393
chr11:108158363G>T	ATM	1344	0	0	0	1	VUS	0	0.833	0.069	1.048	0.984	1	0.0148956	0.00740741
chr11:108106468G>A	ATM	135	0	0	0	1	VUS	0	0.926	-0.023	-0.441	0.083	0.033	0.000150465	0
chr11:108106469C>G	ATM	135	0	0	0	1	VUS	0	0.942	-0.023	-0.441	0.083	0.033	0.000150465	0
chr11:108106469C>T	ATM	135	0	0	0	1	VUS	0	0.903	-0.048	0.049	0.065	0.024	0.000150465	0
chr11:108106468G>T	ATM	135	0	0	0	1	VUS	0	0.923	-0.048	0.049	0.065	0.024	0.000150465	0
chr11:108158387C>T	ATM	1352	0	0	0	1	VUS	0	0.805	0.871	0.935	0.972	0.982	0.0294699	0.173554
chr11:108158394C>A	ATM	1354	0	0	0	1	VUS	0	0.819	0.871	0.935	0.417	0.873	0.00634961	0.00757576
chr11:108158397C>T	ATM	1355	0	0	0	1	VUS	0	0.959	0.871	0.935	0.289	0.622	0.00366737	0
chr11:108158397C>A	ATM	1355	0	0	0	1	VUS	0	0.957	0.871	0.935	0.289	0.622	0.00366737	0
chr11:108158400A>C	ATM	1356	0	0	0	1	VUS	0	0.96	0.063	0.189	0.04	0.127	0.000277301	0.00746269
chr11:108158403C>G	ATM	1357	0	0	0	1	VUS	0	0.856	-0.058	0.935	0.009	0.094	0.000421767	0
chr11:108158403C>A	ATM	1357	0	0	0	1	VUS	0	0.887	-0.058	0.935	0.009	0.094	0.000421767	0
chr11:108158402T>A	ATM	1357	0	0	0	1	VUS	0	0.862	0.015	-0.217	0.016	0.094	0.000421767	0
chr11:108158405A>G	ATM	1358	0	0	0	1	VUS	0	0.925	-0.056	-0.226	0.003	0.08	0.000147968	0
chr11:108158409C>A	ATM	1359	0	0	0	1	VUS	0	0.911	0.033	0.935	0.006	0.079	0.000454622	0.0230769
chr11:108158408G>A	ATM	1359	0	0	0	1	VUS	0	0.938	-0.022	-0.331	0.003	0.07	0.000454622	0.0230769
chr11:108106471A>G	ATM	136	0	0	0	1	VUS	0	0.854	-0.569	-0.667	0.059	0.028	6.48991e-05	0
chr11:108158412G>A	ATM	1360	0	0	0	1	VUS	0	0.933	0.917	0.108	0.06	0.077	0.000640411	0
chr11:108158411A>T	ATM	1360	0	0	0	1	VUS	0	0.887	-0.341	1.199	0.019	0.083	0.000640411	0
chr11:108158415A>G	ATM	1361	0	0	0	1	VUS	0	0.863	1.062	1.199	0.145	0.117	0.00251931	0.027972
chr11:108158416G>T	ATM	1361	0	0	0	1	VUS	0	0.889	-0.31	-0.47	0.16	0.116	0.00251931	0.027972
chr11:108158414C>G	ATM	1361	0	0	0	1	VUS	0	0.909	-0.064	0.935	0.1	0.104	0.00251931	0.027972
chr11:108158417A>G	ATM	1362	0	0	0	1	VUS	0	0.897	1.062	1.199	0.239	0.144	0.00330168	0.0808824
chr11:108158418G>T	ATM	1362	0	0	0	1	VUS	0	0.92	0.917	1.048	0.268	0.15	0.00330168	0.0808824
chr11:108158420A>G	ATM	1363	0	0	0	1	VUS	0	0.93	0.078	1.199	0.307	0.126	0.00138469	0.141791
chr11:108158421C>G	ATM	1363	0	0	0	1	VUS	0	0.87	0.871	0.935	0.31	0.108	0.00138469	0.141791
chr11:108158424A>G	ATM	1364	0	0	0	1	VUS	0	0.72	0.075	0.157	0.359	0.07	0.00318121	0
chr11:108158424A>C	ATM	1364	0	0	0	1	VUS	0	0.898	0.075	0.157	0.359	0.07	0.00318121	0
chr11:108158425C>A	ATM	1364	0	0	0	1	VUS	0	0.906	0.871	0.935	0.407	0.088	0.00318121	0
chr11:108106475A>T	ATM	137	0	0	0	1	VUS	0	0.771	1.062	1.14	0.582	0.692	0.012251	0
chr11:108158441G>C	ATM	1370	0	0	0	1	VUS	0	0.836	0.917	1.048	0.996	0.963	0.0355924	0
chr11:108159705G>A	ATM	1371	0	0	0	1	VUS	0	0.711	0.917	1.045	0.929	0.968	0.0300401	0.027972
chr11:108159717G>T	ATM	1375	0	0	0	1	VUS	0	0.956	-0.03	0.095	0.986	0.999	0.00587964	0.289256
chr11:108159732C>T	ATM	1380	0	0	0	1	LB/B	0	1	0.008	0.075	0.97	0.998	0.00575966	0
chr11:108159733A>G	ATM	1380	0	0	0	1	VUS	0	0.915	1.062	1.194	0.981	1	0.00575966	0
chr11:108159738C>T	ATM	1382	0	0	0	1	VUS	0	0.868	0.871	0.932	0.99	0.995	0.0311133	0.608108
chr11:108159739C>T	ATM	1382	0	0	0	1	VUS	0	0.941	0.871	0.932	0.991	0.997	0.0311133	0.608108
chr11:108159744C>A	ATM	1384	0	0	0	1	VUS	0	0.865	0.871	0.932	0.994	0.993	0.0313815	0.0373832
chr11:108159745A>G	ATM	1384	0	0	0	1	VUS	0	0.872	0.871	0.932	0.994	0.993	0.0313815	0.0373832
chr11:108159745A>C	ATM	1384	0	0	0	1	VUS	0	0.84	1.062	1.194	0.996	0.996	0.0313815	0.0373832
chr11:108159744C>T	ATM	1384	0	0	0	1	VUS	0	0.744	1.062	1.194	0.996	0.996	0.0313815	0.0373832
chr11:108159747G>T	ATM	1385	0	0	0	1	VUS	0	0.893	0.917	1.045	0.998	0.998	0.0367221	0.195312
chr11:108106480G>T	ATM	139	0	0	0	1	VUS	0	0.951	0.917	0.998	0.977	0.966	0.0325771	0.0409836
chr11:108159766C>T	ATM	1391	0	0	0	1	VUS	0	0.914	0.871	0.932	0.996	0.999	0.0316988	0.0948905
chr11:108159771A>C	ATM	1393	0	0	0	1	VUS	0	0.845	1.062	1.194	1	1	0.0485095	0.00854701
chr11:108159773C>G	ATM	1393	0	0	0	1	VUS	0	0.767	0.871	0.932	1	1	0.0485095	0.00854701
chr11:108159778A>G	ATM	1395	0	0	0	1	VUS	0	0.929	0.075	1.194	0.998	1	0.0176387	0.0775194
chr11:108159788A>T	ATM	1398	0	0	0	1	VUS	0	0.837	1.062	1.194	1	0.999	0.0484702	0.0390625
chr11:108159790C>A	ATM	1399	0	0	0	1	VUS	0	0.865	0.871	0.062	1	0.993	0.0150724	0.0163934
chr11:108159790C>G	ATM	1399	0	0	0	1	VUS	0	0.892	0.871	0.062	1	0.993	0.0150724	0.0163934
chr11:108159789A>T	ATM	1399	0	0	0	1	VUS	0	0.808	0.871	0.062	1	0.993	0.0150724	0.0163934
chr11:108159789A>G	ATM	1399	0	0	0	1	VUS	0	0.909	1.062	1.194	1	0.997	0.0150724	0.0163934
chr11:108159790C>T	ATM	1399	0	0	0	1	VUS	0	0.935	1.062	1.194	1	0.997	0.0150724	0.0163934
chr11:108098392A>G	ATM	14	0	0	0	1	VUS	0	0.939	1.062	1.199	0.984	0.952	0.0450036	0.00826446
chr11:108159792A>C	ATM	1400	0	0	0	1	VUS	0	0.772	1.062	1.194	0.999	0.989	0.0479586	0.0469799
chr11:108159795T>A	ATM	1401	0	0	0	1	VUS	0	0.892	-0.629	-1.433	0.985	0.924	0.000767105	0.0555556
chr11:108159801A>G	ATM	1403	0	0	0	1	VUS	0	0.749	1.062	1.194	0.998	0.994	0.0480323	0.0428571
chr11:108159804A>G	ATM	1404	0	0	0	1	VUS	0	0.892	1.062	1.194	1	0.999	0.0484702	0.0390625
chr11:108159813A>G	ATM	1407	0	0	0	1	VUS	0	0.905	1.062	1.194	1	0.995	0.0483135	0.00854701
chr11:108106486T>G	ATM	141	0	0	0	1	VUS	0	0.732	0.991	1.011	0.971	0.987	0.035581	0.447154
chr11:108159823A>G	ATM	1410	0	0	0	1	VUS	0	0.727	1.062	-0.177	0.998	0.275	0.00811934	0.042735
chr11:108160329G>A	ATM	1413	0	0	0	1	VUS	0	0.817	0.917	1.045	0.996	1	0.0365957	0.178295
chr11:108160356A>G	ATM	1422	0	0	0	1	VUS	0	0.961	1.062	1.194	0.999	1	0.0483877	0.278261
chr11:108160363A>G	ATM	1424	0	0	0	1	VUS	0	0.871	1.062	1.194	0.999	0.998	0.0483095	0.0542636
chr11:108160366A>G	ATM	1425	0	0	0	1	VUS	0	0.938	1.062	1.194	1	0.994	0.0482744	0.108527
chr11:108160376A>C	ATM	1428	0	0	0	1	VUS	0	0.892	-0.347	0.114	0.997	0.996	0.00440492	0.0521739
chr11:108106492A>G	ATM	143	0	0	0	1	VUS	0	0.816	1.062	1.14	0.987	1	0.0448673	0.0298507
chr11:108106493A>G	ATM	143	0	0	0	1	VUS	0	0.904	1.062	1.14	0.987	1	0.0448673	0.0298507
chr11:108160381A>G	ATM	1430	0	0	0	1	VUS	0	0.869	1.062	1.194	1	1	0.0485095	0.00793651
chr11:108160384A>G	ATM	1431	0	0	0	1	VUS	0	0.764	1.062	1.194	1	1	0.0485095	0.0148148
chr11:108160387T>G	ATM	1432	0	0	0	1	VUS	0	0.732	0.991	1.058	0.998	0.999	0.0400474	0.0486111
chr11:108160396A>G	ATM	1435	0	0	0	1	VUS	0	0.901	1.062	1.194	0.998	0.996	0.0481102	0.115646
chr11:108160398C>T	ATM	1436	0	0	0	1	VUS	0	0.834	-0.058	0.932	0.996	0.995	0.0121289	0.037594
chr11:108160399A>G	ATM	1436	0	0	0	1	VUS	0	0.73	1.062	1.194	0.998	0.997	0.0121289	0.037594
chr11:108160408T>A	ATM	1439	0	0	0	1	VUS	0	0.885	0.991	0.11	1	1	0.0178937	0.0441176
chr11:108160407C>G	ATM	1439	0	0	0	1	VUS	0	0.898	0.871	0.932	1	1	0.0178937	0.0441176
chr11:108106495A>G	ATM	144	0	0	0	1	VUS	0	0.847	1.062	1.14	0.981	0.999	0.0441571	0.0227273
chr11:108160412A>T	ATM	1440	0	0	0	1	VUS	0	0.949	1.062	1.194	1	1	0.0485095	0
chr11:108160415A>G	ATM	1441	0	0	0	1	VUS	0	0.833	1.062	1.194	1	1	0.0485095	0.016
chr11:108160413A>C	ATM	1441	0	0	0	1	VUS	0	0.826	1.062	1.194	1	1	0.0485095	0.016
chr11:108160413A>G	ATM	1441	0	0	0	1	VUS	0	0.902	1.062	1.194	1	1	0.0485095	0.016
chr11:108160428G>A	ATM	1446	0	0	0	1	VUS	0	0.728	0.917	1.045	1	1	0.0369699	0.40625
chr11:108160433T>A	ATM	1447	0	0	0	1	VUS	0	0.765	0.991	1.058	1	1	0.0402838	0.222222
chr11:108160453A>G	ATM	1454	0	0	0	1	VUS	0	0.731	1.062	1.194	0.999	0.995	0.0481922	0.072
chr11:108160456G>C	ATM	1455	0	0	0	1	VUS	0	0.919	0.917	0.105	1	0.994	0.0164215	0.0551181
chr11:108160458G>A	ATM	1456	0	0	0	1	VUS	0	0.788	0.917	1.045	0.998	0.996	0.036662	0.272727
chr11:108160470G>T	ATM	1460	0	0	0	1	VUS	0	0.882	0.917	1.045	0.997	1	0.0316988	0.1
chr11:108160471C>G	ATM	1460	0	0	0	1	VUS	0	0.76	0.871	0.932	0.996	0.999	0.0316988	0.1
chr11:108160509A>G	ATM	1473	0	0	0	1	VUS	0	0.915	1.062	0.235	1	0.943	0.0204519	0
chr11:108160511T>G	ATM	1473	0	0	0	1	VUS	0	0.807	0.079	1.058	0.999	0.987	0.0204519	0
chr11:108160520C>G	ATM	1476	0	0	0	1	VUS	0	0.827	0.871	0.932	0.998	0.998	0.0318351	0.119658
chr11:108160518A>G	ATM	1476	0	0	0	1	VUS	0	0.884	1.062	1.194	0.999	0.998	0.0318351	0.119658
chr11:108160523C>A	ATM	1477	0	0	0	1	VUS	0	0.846	0.033	0.057	0.982	0.984	0.00593541	0
chr11:108160526A>T	ATM	1478	0	0	0	1	LB/B	0	1	0.042	1.194	0.96	0.971	0.0150737	0
chr11:108160525A>G	ATM	1478	0	0	0	1	VUS	0	0.974	1.062	0.188	0.972	0.974	0.0150737	0
chr11:108163348C>T	ATM	1480	0	0	0	1	VUS	0	0.875	0.871	0.935	0.567	0.474	0.00117093	0
chr11:108163348C>G	ATM	1480	0	0	0	1	VUS	0	0.862	0.871	0.935	0.567	0.474	0.00117093	0
chr11:108163347C>T	ATM	1480	0	0	0	1	VUS	0	0.952	0.008	0.077	0.539	0.456	0.00117093	0
chr11:108163351C>T	ATM	1481	0	0	0	1	VUS	0	0.881	0.871	0.935	0.6	0.409	0.00693326	0.0168067
chr11:108163349TT>GC	ATM	1481	0	0	0	1	VUS	0	0.915	NA	NA	NA	NA	0.00693326	0.0168067
chr11:108163354G>A	ATM	1482	0	0	0	1	VUS	0	0.847	-0.31	-0.629	0.595	0.24	0.000434571	0
chr11:108163354G>C	ATM	1482	0	0	0	1	VUS	0	0.914	-0.31	-0.629	0.595	0.24	0.000434571	0
chr11:108163356A>G	ATM	1483	0	0	0	1	VUS	0	0.953	0.049	0.158	0.71	0.293	0.00179418	0.008
chr11:108163356A>T	ATM	1483	0	0	0	1	VUS	0	0.93	0.049	0.158	0.71	0.293	0.00179418	0.008
chr11:108163360T>C	ATM	1484	0	0	0	1	VUS	0	0.929	0.054	-0.219	0.858	0.414	0.00212001	0
chr11:108163359A>T	ATM	1484	0	0	0	1	VUS	0	0.93	1.062	1.199	0.855	0.396	0.00212001	0
chr11:108163363A>G	ATM	1485	0	0	0	1	VUS	0	0.814	1.062	1.199	0.938	0.938	0.0396059	0.0165289
chr11:108163365G>C	ATM	1486	0	0	0	1	VUS	0	0.851	0.917	1.048	0.957	0.99	0.0329451	0.047619
chr11:108163365G>T	ATM	1486	0	0	0	1	VUS	0	0.851	0.917	1.048	0.957	0.99	0.0329451	0.047619
chr11:108106510A>G	ATM	149	0	0	0	1	VUS	0	0.831	1.062	1.14	1	0.999	0.0463242	0.183333
chr11:108163377A>G	ATM	1490	0	0	0	1	VUS	0	0.741	1.062	1.199	0.981	0.992	0.0461392	0.0652174
chr11:108163380T>C	ATM	1491	0	0	0	1	VUS	0	0.928	0.991	1.061	0.997	0.996	0.0399494	0.0234375
chr11:108163380T>G	ATM	1491	0	0	0	1	VUS	0	0.898	0.991	1.061	0.997	0.996	0.0399494	0.0234375
chr11:108163386C>T	ATM	1493	0	0	0	1	VUS	0	0.732	0.871	0.935	0.995	0.995	0.0315945	0
chr11:108163386C>G	ATM	1493	0	0	0	1	VUS	0	0.835	0.871	0.935	0.995	0.995	0.0315945	0
chr11:108163405G>C	ATM	1499	0	0	0	1	VUS	0	0.983	0.917	0.143	0.986	0.829	0.0142518	0.030303
chr11:108163408A>G	ATM	1500	0	0	0	1	VUS	0	0.92	-0.347	0.149	0.953	0.798	0.00342072	0.0137931
chr11:108163408A>C	ATM	1500	0	0	0	1	VUS	0	0.82	-0.347	0.149	0.953	0.798	0.00342072	0.0137931
chr11:108163407C>G	ATM	1500	0	0	0	1	VUS	0	0.875	0.871	0.935	0.964	0.816	0.00342072	0.0137931
chr11:108163410G>A	ATM	1501	0	0	0	1	VUS	0	0.883	0.917	1.048	0.977	0.89	0.0319326	0.0820896
chr11:108163417A>G	ATM	1503	0	0	0	1	VUS	0	0.942	0.075	1.199	0.972	0.973	0.016189	0.0227273
chr11:108163420C>T	ATM	1504	0	0	0	1	VUS	0	0.855	0.871	0.935	0.981	0.989	0.0303321	0.19708
chr11:108163419A>G	ATM	1504	0	0	0	1	VUS	0	0.89	1.062	0.237	0.978	0.979	0.0303321	0.19708
chr11:108163423C>T	ATM	1505	0	0	0	1	VUS	0	0.736	0.871	0.935	0.967	0.993	0.0293601	0.203125
chr11:108163425G>A	ATM	1506	0	0	0	1	VUS	0	0.903	0.917	1.048	0.953	0.992	0.032664	0.00775194
chr11:108163425G>T	ATM	1506	0	0	0	1	VUS	0	0.8	0.917	1.048	0.953	0.992	0.032664	0.00775194
chr11:108163425G>C	ATM	1506	0	0	0	1	VUS	0	0.903	0.917	1.048	0.953	0.992	0.032664	0.00775194
chr11:108163429C>T	ATM	1507	0	0	0	1	VUS	0	0.902	0.871	0.935	0.967	0.988	0.0292391	0.415385
chr11:108163432A>G	ATM	1508	0	0	0	1	VUS	0	0.934	1.062	1.199	0.975	0.984	0.0451524	0.0423729
chr11:108163438A>G	ATM	1510	0	0	0	1	VUS	0	0.938	1.062	1.199	1	1	0.0487131	0
chr11:108163441A>G	ATM	1511	0	0	0	1	VUS	0	0.835	1.062	1.199	1	1	0.0487131	0
chr11:108163453A>C	ATM	1515	0	0	0	1	VUS	0	0.922	-0.352	0.237	0.991	0.996	0.00480423	0.0232558
chr11:108163462A>G	ATM	1518	0	0	0	1	VUS	0	0.853	1.062	1.199	0.997	0.998	0.048269	0.0285714
chr11:108163464G>C	ATM	1519	0	0	0	1	VUS	0	0.722	0.917	1.048	0.992	0.995	0.0361688	0
chr11:108163470G>C	ATM	1521	0	0	0	1	VUS	0	0.731	-0.011	0.135	0.885	0.984	0.0047038	0.00746269
chr11:108163479C>A	ATM	1524	0	0	0	1	VUS	0	0.804	-0.058	0.935	0.989	1	0.0119907	0.34127
chr11:108163483T>C	ATM	1525	0	0	0	1	VUS	0	0.884	0.991	1.061	0.997	0.999	0.0400474	0.0887097
chr11:108163484A>G	ATM	1525	0	0	0	1	VUS	0	0.923	0.079	-0.243	0.995	0.996	0.0400474	0.0887097
chr11:108163488C>G	ATM	1527	0	0	0	1	VUS	0	0.883	0.033	0.935	0.979	0.998	0.0128188	0
chr11:108163488C>T	ATM	1527	0	0	0	1	VUS	0	0.805	0.033	0.935	0.979	0.998	0.0128188	0
chr11:108163495A>G	ATM	1529	0	0	0	1	VUS	0	0.974	0.126	0.229	0.883	0.965	0.00577031	0
chr11:108163498A>C	ATM	1530	0	0	0	1	VUS	0	0.944	1.062	1.199	0.899	0.947	0.0361344	0
chr11:108163509G>T	ATM	1534	0	0	0	1	VUS	0	0.757	0.069	0.126	0.917	0.904	0.00515825	0
chr11:108163519A>T	ATM	1537	0	0	0	1	VUS	0	0.808	1.062	1.199	0.91	0.986	0.0383656	0.00757576
chr11:108163519A>G	ATM	1537	0	0	0	1	VUS	0	0.839	1.062	1.199	0.91	0.986	0.0383656	0.00757576
chr11:108164040G>T	ATM	1538	0	0	0	1	VUS	0	0.853	0.917	1.048	0.985	1	0.0356758	0.0218978
chr11:108164040G>C	ATM	1538	0	0	0	1	VUS	0	0.855	0.917	1.048	0.985	1	0.0356758	0.0218978
chr11:108164046G>T	ATM	1540	0	0	0	1	VUS	0	0.859	0.917	1.048	1	1	0.0370641	0
chr11:108164046G>A	ATM	1540	0	0	0	1	VUS	0	0.741	0.917	1.048	1	1	0.0370641	0
chr11:108164046G>C	ATM	1540	0	0	0	1	VUS	0	0.942	0.917	1.048	1	1	0.0370641	0
chr11:108164059A>G	ATM	1544	0	0	0	1	VUS	0	0.805	1.062	1.199	1	1	0.0487131	0
chr11:108164058T>C	ATM	1544	0	0	0	1	VUS	0	0.765	0.991	1.061	1	1	0.0487131	0
chr11:108164064G>A	ATM	1546	0	0	0	1	VUS	0	0.833	0.917	1.048	1	1	0.0370641	0
chr11:108164067A>G	ATM	1547	0	0	0	1	VUS	0	0.825	1.062	1.199	1	1	0.0487131	0
chr11:108164067A>T	ATM	1547	0	0	0	1	VUS	0	0.852	1.062	1.199	1	1	0.0487131	0
chr11:108164071A>T	ATM	1548	0	0	0	1	VUS	0	0.72	1.062	0.234	1	0.996	0.0213567	0.201439
chr11:108164075C>G	ATM	1549	0	0	0	1	VUS	0	0.843	0.871	0.935	1	1	0.0321331	0
chr11:108164078G>T	ATM	1550	0	0	0	1	VUS	0	0.807	-0.31	0.154	0.995	1	0.00473344	0.133333
chr11:108164076A>G	ATM	1550	0	0	0	1	VUS	0	0.871	1.062	1.199	0.999	1	0.00473344	0.133333
chr11:108164080A>G	ATM	1551	0	0	0	1	VUS	0	0.731	1.062	1.199	0.996	1	0.0482259	0.0166667
chr11:108164083A>G	ATM	1552	0	0	0	1	VUS	0	0.838	1.062	1.199	0.997	1	0.0483472	0
chr11:108164086A>C	ATM	1553	0	0	0	1	VUS	0	0.882	1.062	1.199	0.995	0.996	0.0479492	0.0148148
chr11:108164086A>G	ATM	1553	0	0	0	1	VUS	0	0.892	1.062	1.199	0.995	0.996	0.0479492	0.0148148
chr11:108164090C>A	ATM	1554	0	0	0	1	VUS	0	0.805	0.033	0.935	0.928	0.972	0.0109788	0.0526316
chr11:108164091C>T	ATM	1555	0	0	0	1	VUS	0	0.809	0.871	0.935	0.9	0.954	0.0239288	0.383459
chr11:108164094T>C	ATM	1556	0	0	0	1	VUS	0	0.876	-0.449	0.157	0.618	0.751	0.00643322	0
chr11:108164095A>G	ATM	1556	0	0	0	1	VUS	0	0.861	-0.449	0.157	0.618	0.751	0.00643322	0
chr11:108164095A>C	ATM	1556	0	0	0	1	VUS	0	0.877	0.991	0.129	0.677	0.767	0.00643322	0
chr11:108164098T>A	ATM	1557	0	0	0	1	VUS	0	0.91	0.015	1.061	0.63	0.797	0.00475074	0.0149254
chr11:108164099C>G	ATM	1557	0	0	0	1	VUS	0	0.941	-0.048	0.038	0.707	0.817	0.00475074	0.0149254
chr11:108164101C>T	ATM	1558	0	0	0	1	VUS	0	0.932	0.871	0.935	0.897	0.86	0.0219595	0.0347826
chr11:108164101C>A	ATM	1558	0	0	0	1	VUS	0	0.879	0.871	0.935	0.897	0.86	0.0219595	0.0347826
chr11:108164106A>G	ATM	1560	0	0	0	1	VUS	0	0.833	1.062	1.199	0.986	0.989	0.0466103	0.0173913
chr11:108164106A>C	ATM	1560	0	0	0	1	VUS	0	0.83	1.062	1.199	0.986	0.989	0.0466103	0.0173913
chr11:108164109C>T	ATM	1561	0	0	0	1	VUS	0	0.872	0.871	0.935	0.992	0.993	0.0313013	0
chr11:108164109C>G	ATM	1561	0	0	0	1	VUS	0	0.91	0.871	0.935	0.992	0.993	0.0313013	0
chr11:108164115G>A	ATM	1563	0	0	0	1	VUS	0	0.804	0.917	1.048	0.998	1	0.036876	0
chr11:108164127G>A	ATM	1567	0	0	0	1	VUS	0	0.782	0.917	1.048	1	1	0.0370641	0
chr11:108164128A>G	ATM	1567	0	0	0	1	VUS	0	0.774	1.062	1.199	1	1	0.0370641	0
chr11:108164130C>T	ATM	1568	0	0	0	1	VUS	0	0.863	0.871	0.935	0.999	1	0.0320511	0
chr11:108164134T>A	ATM	1569	0	0	0	1	VUS	0	0.906	-0.291	0.112	0.994	0.999	0.00463793	0.0578512
chr11:108164134T>C	ATM	1569	0	0	0	1	VUS	0	0.919	-0.291	0.112	0.994	0.999	0.00463793	0.0578512
chr11:108164144G>C	ATM	1572	0	0	0	1	VUS	0	0.91	0.917	0.128	1	1	0.0168361	0.0746269
chr11:108164154A>G	ATM	1576	0	0	0	1	VUS	0	0.95	0.042	-0.203	0.979	0.995	0.00477844	0.00729927
chr11:108164155T>C	ATM	1576	0	0	0	1	VUS	0	0.902	0.991	1.061	0.982	0.998	0.00477844	0.00729927
chr11:108164166A>G	ATM	1580	0	0	0	1	VUS	0	0.757	1.062	1.199	0.999	1	0.0485908	0
chr11:108164168A>C	ATM	1580	0	0	0	1	VUS	0	0.799	0.075	1.199	0.998	1	0.0485908	0
chr11:108164169A>G	ATM	1581	0	0	0	1	VUS	0	0.882	1.062	1.199	0.998	1	0.0484689	0
chr11:108164179G>A	ATM	1584	0	0	0	1	VUS	0	0.831	0.917	1.048	0.996	0.963	0.0355924	0
chr11:108164184G>A	ATM	1586	0	0	0	1	VUS	0	0.71	0.917	1.048	0.997	0.992	0.036542	0.00699301
chr11:108164187C>G	ATM	1587	0	0	0	1	VUS	0	0.915	0.871	0.935	1	0.999	0.0321066	0.0218978
chr11:108164190T>C	ATM	1588	0	0	0	1	VUS	0	0.764	0.991	1.061	1	1	0.0403861	0
chr11:108164194C>T	ATM	1589	0	0	0	1	VUS	0	0.831	0.871	0.935	1	1	0.0321331	0
chr11:108106542A>G	ATM	159	0	0	0	1	VUS	0	0.797	0.075	1.14	0.999	1	0.0168773	0.0149254
chr11:108106540A>G	ATM	159	0	0	0	1	VUS	0	0.941	0.09	0.196	0.999	0.999	0.0168773	0.0149254
chr11:108164201G>C	ATM	1591	0	0	0	1	VUS	0	0.833	0.034	0.154	0.999	0.998	0.00684334	0.0172414
chr11:108164200T>C	ATM	1591	0	0	0	1	VUS	0	0.836	0.991	0.114	1	0.998	0.00684334	0.0172414
chr11:108164204G>C	ATM	1592	0	0	0	1	VUS	0	0.875	0.917	1.048	0.998	1	0.036876	0
chr11:108164203A>C	ATM	1592	0	0	0	1	VUS	0	0.786	1.062	1.199	0.999	1	0.036876	0
chr11:108165657A>G	ATM	1594	0	0	0	1	VUS	0	0.772	1.062	1.194	1	1	0.0485095	0.015873
chr11:108165661A>G	ATM	1595	0	0	0	1	VUS	0	0.88	1.062	1.194	1	1	0.0485095	0.00680272
chr11:108165661A>C	ATM	1595	0	0	0	1	VUS	0	0.869	1.062	1.194	1	1	0.0485095	0.00680272
chr11:108165662C>A	ATM	1595	0	0	0	1	VUS	0	0.868	0.871	0.932	1	1	0.0485095	0.00680272
chr11:108106543T>G	ATM	160	0	0	0	1	VUS	0	0.956	0.991	1.011	1	1	0.0309764	0
chr11:108106543T>C	ATM	160	0	0	0	1	VUS	0	0.897	0.991	1.011	1	1	0.0309764	0
chr11:108106544C>T	ATM	160	0	0	0	1	VUS	0	0.804	0.871	0.892	1	1	0.0309764	0
chr11:108165678A>G	ATM	1601	0	0	0	1	VUS	0	0.832	1.062	1.194	0.991	0.999	0.0473857	0.0151515
chr11:108165679G>C	ATM	1601	0	0	0	1	VUS	0	0.928	0.069	1.045	0.987	1	0.0473857	0.0151515
chr11:108165684T>C	ATM	1603	0	0	0	1	VUS	0	0.776	0.991	1.058	0.977	0.997	0.0379067	0.046875
chr11:108165691C>T	ATM	1605	0	0	0	1	VUS	0	0.865	0.871	0.932	0.978	0.996	0.0301968	0.0952381
chr11:108165690G>A	ATM	1605	0	0	0	1	VUS	0	0.939	-0.743	0.077	0.972	0.995	0.0301968	0.0952381
chr11:108165693C>G	ATM	1606	0	0	0	1	VUS	0	0.752	0.871	0.932	0.98	0.998	0.030402	0.0948905
chr11:108165702A>G	ATM	1609	0	0	0	1	VUS	0	0.892	1.062	1.194	0.986	0.998	0.0467552	0.0294118
chr11:108106548G>C	ATM	161	0	0	0	1	VUS	0	0.783	0.917	0.108	1	1	0.0165471	0
chr11:108106548G>T	ATM	161	0	0	0	1	VUS	0	0.784	0.917	0.108	1	1	0.0165471	0
chr11:108106547A>G	ATM	161	0	0	0	1	VUS	0	0.865	1.062	1.14	1	1	0.0165471	0
chr11:108165708C>G	ATM	1611	0	0	0	1	VUS	0	0.754	0.871	0.932	0.991	0.996	0.0312187	0.075
chr11:108165722G>T	ATM	1615	0	0	0	1	VUS	0	0.892	0.917	0.074	0.994	0.997	0.0157787	0
chr11:108165722G>C	ATM	1615	0	0	0	1	VUS	0	0.892	0.917	0.074	0.994	0.997	0.0157787	0
chr11:108165721A>C	ATM	1615	0	0	0	1	VUS	0	0.732	1.062	1.194	0.994	0.997	0.0157787	0
chr11:108165725T>A	ATM	1616	0	0	0	1	VUS	0	0.946	-0.013	1.058	0.972	0.997	0.0133423	0.0542636
chr11:108165726C>G	ATM	1617	0	0	0	1	VUS	0	0.852	-0.048	0.036	0.964	0.994	0.00515	0.304
chr11:108165730G>T	ATM	1618	0	0	0	1	VUS	0	0.852	0.917	1.045	0.952	0.99	0.032444	0.0263158
chr11:108165729C>G	ATM	1618	0	0	0	1	VUS	0	0.718	-0.032	0.063	0.949	0.987	0.032444	0.0263158
chr11:108165733G>A	ATM	1619	0	0	0	1	VUS	0	0.797	0.069	1.045	0.966	0.997	0.0141413	0.00869565
chr11:108106550A>G	ATM	162	0	0	0	1	VUS	0	0.879	1.062	1.14	0.998	1	0.0461288	0
chr11:108165742A>G	ATM	1622	0	0	0	1	VUS	0	0.918	0.063	0.186	0.982	0.929	0.00654466	0
chr11:108165745T>C	ATM	1623	0	0	0	1	VUS	0	0.858	0.077	0.151	0.979	0.916	0.00632056	0
chr11:108165747C>A	ATM	1624	0	0	0	1	VUS	0	0.941	0.871	0.036	0.99	0.942	0.0137565	0
chr11:108165751A>G	ATM	1625	0	0	0	1	VUS	0	0.739	1.062	1.194	0.998	0.995	0.0480712	0.0359712
chr11:108165759A>T	ATM	1628	0	0	0	1	VUS	0	0.942	1.062	1.194	0.956	0.987	0.0429616	0.0819672
chr11:108165761G>T	ATM	1628	0	0	0	1	VUS	0	0.941	0.917	0.098	0.741	0.899	0.0429616	0.0819672
chr11:108165762G>C	ATM	1629	0	0	0	1	VUS	0	0.929	-1.345	-0.665	0.382	0.849	0.000135609	0
chr11:108106554G>C	ATM	163	0	0	0	1	VUS	0	0.837	-0.045	0.998	0.996	1	0.0460128	0.0214286
chr11:108106554G>T	ATM	163	0	0	0	1	VUS	0	0.836	-0.045	0.998	0.996	1	0.0460128	0.0214286
chr11:108106553A>G	ATM	163	0	0	0	1	VUS	0	0.801	1.062	1.14	0.997	1	0.0460128	0.0214286
chr11:108106552C>G	ATM	163	0	0	0	1	VUS	0	0.858	0.871	0.892	0.996	1	0.0460128	0.0214286
chr11:108165765G>A	ATM	1630	0	0	0	1	VUS	0	0.864	0.917	1.045	0.392	0.884	0.00693352	0
chr11:108165766A>G	ATM	1630	0	0	0	1	VUS	0	0.903	1.062	1.194	0.395	0.89	0.00693352	0
chr11:108165769T>G	ATM	1631	0	0	0	1	VUS	0	0.8	0.991	1.058	0.381	0.915	0.00755611	0.017094
chr11:108165771A>G	ATM	1632	0	0	0	1	VUS	0	0.958	-1.254	0.154	0.364	0.945	0.000317495	0.09375
chr11:108165773G>A	ATM	1632	0	0	0	1	VUS	0	0.92	0.917	1.045	0.487	0.991	0.000317495	0.09375
chr11:108165775G>T	ATM	1633	0	0	0	1	VUS	0	0.739	0.069	1.045	0.495	0.996	0.00411417	0.00746269
chr11:108165774A>G	ATM	1633	0	0	0	1	VUS	0	0.712	1.062	1.194	0.498	0.995	0.00411417	0.00746269
chr11:108165777G>A	ATM	1634	0	0	0	1	VUS	0	0.962	0.069	1.045	0.482	0.993	0.00396577	0
chr11:108165780T>G	ATM	1635	0	0	0	1	VUS	0	0.918	0.991	1.058	0.613	0.986	0.014706	0.0538462
chr11:108165781C>A	ATM	1635	0	0	0	1	VUS	0	0.897	0.871	0.932	0.666	0.992	0.014706	0.0538462
chr11:108165786G>T	ATM	1637	0	0	0	1	VUS	0	0.764	0.917	1.045	0.658	0.985	0.0151278	0.0307692
chr11:108165786G>A	ATM	1637	0	0	0	1	VUS	0	0.85	0.917	1.045	0.658	0.985	0.0151278	0.0307692
chr11:108168019C>G	ATM	1639	0	0	0	1	VUS	0	0.766	0.871	0.852	0.945	0.987	0.0257159	0.0661157
chr11:108168019C>T	ATM	1639	0	0	0	1	VUS	0	0.787	0.871	0.852	0.945	0.987	0.0257159	0.0661157
chr11:108168023A>C	ATM	1640	0	0	0	1	VUS	0	0.936	1.062	1.088	0.986	0.991	0.0425246	0
chr11:108168023A>G	ATM	1640	0	0	0	1	VUS	0	0.937	1.062	1.088	0.986	0.991	0.0425246	0
chr11:108168025G>C	ATM	1641	0	0	0	1	VUS	0	0.769	0.917	0.953	0.995	0.995	0.0336202	0.209677
chr11:108168036G>C	ATM	1644	0	0	0	1	VUS	0	0.948	0.917	0.953	0.998	1	0.0340181	0
chr11:108168036G>A	ATM	1644	0	0	0	1	VUS	0	0.948	0.917	0.953	0.998	1	0.0340181	0
chr11:108168035T>C	ATM	1644	0	0	0	1	VUS	0	0.776	0.991	0.964	0.998	0.999	0.0340181	0
chr11:108168034A>G	ATM	1644	0	0	0	1	VUS	0	0.901	0.09	0.16	0.997	0.998	0.0340181	0
chr11:108168037G>T	ATM	1645	0	0	0	1	VUS	0	0.921	0.917	0.953	0.998	1	0.0340181	0
chr11:108168049G>A	ATM	1649	0	0	0	1	VUS	0	0.92	0.917	0.045	0.93	0.991	0.0129599	0
chr11:108106558T>G	ATM	165	0	0	0	1	VUS	0	0.95	-0.41	0.047	0.992	0.998	0.0459754	0.0526316
chr11:108106558T>A	ATM	165	0	0	0	1	VUS	0	0.961	-0.41	0.047	0.992	0.998	0.0459754	0.0526316
chr11:108106560A>C	ATM	165	0	0	0	1	VUS	0	0.925	1.062	1.14	0.997	0.999	0.0459754	0.0526316
chr11:108168053A>G	ATM	1650	0	0	0	1	VUS	0	0.964	-0.056	-0.067	0.95	0.985	0.00446363	0
chr11:108168053A>C	ATM	1650	0	0	0	1	LB/B	0	1	-0.056	-0.067	0.95	0.985	0.00446363	0
chr11:108168061C>G	ATM	1653	0	0	0	1	VUS	0	0.841	0.871	0.852	0.998	1	0.0297837	0.0215827
chr11:108168070A>C	ATM	1656	0	0	0	1	VUS	0	0.718	1.062	1.088	1	1	0.0443794	0.0336134
chr11:108168071A>G	ATM	1656	0	0	0	1	VUS	0	0.816	1.062	1.088	1	1	0.0443794	0.0336134
chr11:108168073A>G	ATM	1657	0	0	0	1	VUS	0	0.938	1.062	1.088	1	1	0.0443794	0.037594
chr11:108168073A>T	ATM	1657	0	0	0	1	VUS	0	0.94	1.062	1.088	1	1	0.0443794	0.037594
chr11:108168074T>A	ATM	1657	0	0	0	1	VUS	0	0.873	0.991	0.964	1	1	0.0443794	0.037594
chr11:108168076G>T	ATM	1658	0	0	0	1	VUS	0	0.88	0.917	0.953	1	0.998	0.0341359	0.0546875
chr11:108168080T>C	ATM	1659	0	0	0	1	VUS	0	0.944	0.991	0.964	0.993	0.991	0.0362782	0.195122
chr11:108168080T>G	ATM	1659	0	0	0	1	VUS	0	0.958	0.991	0.964	0.993	0.991	0.0362782	0.195122
chr11:108114681A>C	ATM	166	0	0	0	1	VUS	0	0.909	1.062	1.14	0.896	0.983	0.0351299	0
chr11:108114680A>T	ATM	166	0	0	0	1	VUS	0	0.899	1.062	1.14	0.933	0.959	0.0351299	0
chr11:108114681A>T	ATM	166	0	0	0	1	VUS	0	0.909	1.062	1.14	0.896	0.983	0.0351299	0
chr11:108114680A>G	ATM	166	0	0	0	1	VUS	0	0.875	1.062	1.14	0.933	0.959	0.0351299	0
chr11:108106561G>A	ATM	166	0	0	0	1	VUS	0	0.816	0.917	0.998	0.998	0.999	0.0351299	0
chr11:108168084C>A	ATM	1660	0	0	0	1	VUS	0	0.802	0.871	0.852	0.998	0.999	0.0297591	0.40411
chr11:108168086A>G	ATM	1661	0	0	0	1	VUS	0	0.876	1.062	1.088	0.998	1	0.0441559	0
chr11:108168085C>A	ATM	1661	0	0	0	1	VUS	0	0.839	0.871	0.852	0.998	1	0.0441559	0
chr11:108168089C>T	ATM	1662	0	0	0	1	VUS	0	0.835	0.871	0.852	0.999	1	0.0298601	0.709677
chr11:108168089C>A	ATM	1662	0	0	0	1	VUS	0	0.857	0.871	0.852	0.999	1	0.0298601	0.709677
chr11:108168094G>A	ATM	1664	0	0	0	1	VUS	0	0.773	0.917	0.953	1	1	0.0443794	0
chr11:108168094G>C	ATM	1664	0	0	0	1	VUS	0	0.882	0.917	0.953	1	1	0.0443794	0
chr11:108168095A>G	ATM	1664	0	0	0	1	VUS	0	0.956	1.062	1.088	1	1	0.0443794	0
chr11:108168101A>C	ATM	1666	0	0	0	1	VUS	0	0.946	1.062	1.088	0.999	1	0.0442675	0.00724638
chr11:108168103G>A	ATM	1667	0	0	0	1	VUS	0	0.915	0.917	0.953	0.998	0.997	0.0339343	0
chr11:108114684G>T	ATM	167	0	0	0	1	VUS	0	0.803	-0.045	0.108	0.543	0.995	0.00181821	0.015873
chr11:108170446G>C	ATM	1671	0	0	0	1	VUS	0	0.842	0.069	1.045	0.979	1	0.0146649	0
chr11:108170447T>C	ATM	1671	0	0	0	1	VUS	0	0.886	0.991	1.058	0.984	1	0.0146649	0
chr11:108170453G>A	ATM	1673	0	0	0	1	VUS	0	0.926	-0.044	1.048	0.979	1	0.0130767	0.0243902
chr11:108170452A>G	ATM	1673	0	0	0	1	VUS	0	0.895	1.062	0.234	0.984	1	0.0130767	0.0243902
chr11:108114687C>G	ATM	168	0	0	0	1	VUS	0	0.958	-0.595	0.049	0.158	0.996	0.000350931	0.115385
chr11:108114685T>C	ATM	168	0	0	0	1	VUS	0	0.976	0.079	1.011	0.438	0.997	0.000350931	0.115385
chr11:108114686T>A	ATM	168	0	0	0	1	VUS	0	0.951	0.991	1.011	0.36	0.997	0.000350931	0.115385
chr11:108170477T>C	ATM	1681	0	0	0	1	VUS	0	0.834	0.991	0.148	0.997	0.966	0.0178341	0
chr11:108170476A>G	ATM	1681	0	0	0	1	VUS	0	0.924	-0.691	-0.665	0.995	0.957	0.0178341	0
chr11:108170478A>G	ATM	1681	0	0	0	1	VUS	0	0.949	0.09	0.237	0.997	0.977	0.0178341	0
chr11:108170484C>A	ATM	1683	0	0	0	1	VUS	0	0.87	0.033	0.022	0.998	0.998	0.00607481	0.0787402
chr11:108170491A>G	ATM	1686	0	0	0	1	VUS	0	0.799	1.062	1.199	0.996	0.997	0.0481088	0.00694444
chr11:108170497A>G	ATM	1688	0	0	0	1	VUS	0	0.941	0.09	0.237	0.979	0.958	0.00715696	0
chr11:108170501A>G	ATM	1689	0	0	0	1	VUS	0	0.801	1.062	1.199	0.97	0.958	0.0436536	0.00819672
chr11:108114689C>G	ATM	169	0	0	0	1	VUS	0	0.93	0.871	0.892	0.108	0.995	0.00300902	0.0384615
chr11:108170504A>G	ATM	1690	0	0	0	1	VUS	0	0.823	1.062	1.199	0.953	0.946	0.04141	0
chr11:108170507G>C	ATM	1691	0	0	0	1	VUS	0	0.944	-0.029	0.154	0.83	0.92	0.00548116	0.00819672
chr11:108170506A>G	ATM	1691	0	0	0	1	VUS	0	0.945	0.126	0.237	0.873	0.927	0.00548116	0.00819672
chr11:108170511A>C	ATM	1692	0	0	0	1	VUS	0	0.829	1.062	1.199	0.787	0.946	0.0271103	0.008
chr11:108170509A>G	ATM	1692	0	0	0	1	VUS	0	0.91	1.062	1.199	0.804	0.935	0.0271103	0.008
chr11:108170512G>C	ATM	1693	0	0	0	1	VUS	0	0.829	0.917	1.048	0.763	0.945	0.0192641	0.0387597
chr11:108170513A>T	ATM	1693	0	0	0	1	VUS	0	0.716	1.062	1.199	0.705	0.935	0.0192641	0.0387597
chr11:108170516C>G	ATM	1694	0	0	0	1	VUS	0	0.95	-0.786	-0.17	0.099	0.79	0.000170026	0
chr11:108170516C>T	ATM	1694	0	0	0	1	VUS	0	0.97	-0.786	-0.17	0.099	0.79	0.000170026	0
chr11:108170522A>G	ATM	1696	0	0	0	1	VUS	0	0.825	0.063	0.189	0.079	0.797	0.000543428	0
chr11:108170522A>T	ATM	1696	0	0	0	1	VUS	0	0.876	0.063	0.189	0.079	0.797	0.000543428	0
chr11:108170521T>G	ATM	1696	0	0	0	1	VUS	0	0.867	0.991	0.148	0.083	0.799	0.000543428	0
chr11:108170524A>C	ATM	1697	0	0	0	1	VUS	0	0.964	0.042	0.202	0.095	0.781	0.00055329	0.00689655
chr11:108170531C>T	ATM	1699	0	0	0	1	VUS	0	0.908	0.871	0.935	0.296	0.736	0.00411447	0.0962963
chr11:108098400C>A	ATM	17	0	0	0	1	VUS	0	0.936	-0.058	0.059	0.992	0.997	0.00561119	0.0882353
chr11:108098400C>G	ATM	17	0	0	0	1	VUS	0	0.961	-0.058	0.059	0.992	0.997	0.00561119	0.0882353
chr11:108098401A>G	ATM	17	0	0	0	1	VUS	0	0.928	1.062	1.199	0.995	0.999	0.00561119	0.0882353
chr11:108114691G>T	ATM	170	0	0	0	1	VUS	0	0.952	-0.726	0.045	0.07	0.994	0.000241111	0.0148148
chr11:108114691G>A	ATM	170	0	0	0	1	VUS	0	0.971	-0.726	0.045	0.07	0.994	0.000241111	0.0148148
chr11:108170536A>G	ATM	1701	0	0	0	1	VUS	0	0.944	-0.056	0.117	0.361	0.558	0.000773187	0
chr11:108170537A>C	ATM	1701	0	0	0	1	VUS	0	0.951	0.09	0.237	0.454	0.718	0.000773187	0
chr11:108170542T>C	ATM	1703	0	0	0	1	VUS	0	0.889	0.054	0.144	0.931	0.99	0.00575581	0.0234375
chr11:108170548G>A	ATM	1705	0	0	0	1	VUS	0	0.876	0.917	0.127	0.992	0.995	0.0164068	0
chr11:108170549A>G	ATM	1705	0	0	0	1	VUS	0	0.726	0.11	0.235	0.992	0.995	0.0164068	0
chr11:108170551A>G	ATM	1706	0	0	0	1	VUS	0	0.755	1.062	1.199	0.996	0.997	0.0481088	0.00775194
chr11:108170554G>A	ATM	1707	0	0	0	1	VUS	0	0.895	0.917	1.048	0.999	0.999	0.0369397	0
chr11:108170557C>T	ATM	1708	0	0	0	1	VUS	0	0.846	0.871	0.935	1	1	0.0321331	0
chr11:108170561A>G	ATM	1709	0	0	0	1	VUS	0	0.852	1.062	1.199	1	1	0.0487131	0
chr11:108170560C>A	ATM	1709	0	0	0	1	VUS	0	0.816	0.871	0.935	1	1	0.0487131	0
chr11:108170562G>C	ATM	1709	0	0	0	1	VUS	0	0.915	0.917	1.048	1	1	0.0487131	0
chr11:108170565G>T	ATM	1710	0	0	0	1	VUS	0	0.89	0.917	1.048	1	0.998	0.0370034	0
chr11:108170567C>G	ATM	1711	0	0	0	1	VUS	0	0.94	0.871	0.935	1	0.99	0.0318695	0
chr11:108170567C>A	ATM	1711	0	0	0	1	VUS	0	0.948	0.871	0.935	1	0.99	0.0318695	0
chr11:108170567C>T	ATM	1711	0	0	0	1	VUS	0	0.949	0.871	0.935	1	0.99	0.0318695	0
chr11:108170573T>C	ATM	1713	0	0	0	1	VUS	0	0.92	0.991	1.061	0.995	0.503	0.0264906	0.210938
chr11:108114697T>C	ATM	172	0	0	0	1	VUS	0	0.975	0.047	1.061	0.063	0.995	0.00130527	0.00740741
chr11:108170597C>T	ATM	1721	0	0	0	1	VUS	0	0.852	0.871	0.935	0.99	0.818	0.0269495	0.00775194
chr11:108170603T>C	ATM	1723	0	0	0	1	VUS	0	0.924	0.991	1.061	0.997	0.998	0.0400147	0.102362
chr11:108170602G>A	ATM	1723	0	0	0	1	VUS	0	0.863	0.917	1.048	0.998	0.994	0.0400147	0.102362
chr11:108170611T>G	ATM	1726	0	0	0	1	VUS	0	0.893	0.048	-0.334	0.992	0.993	0.0044286	0.0208333
chr11:108170612G>T	ATM	1726	0	0	0	1	VUS	0	0.79	0.917	1.048	0.992	0.995	0.0044286	0.0208333
chr11:108172380A>G	ATM	1728	0	0	0	1	VUS	0	0.786	1.062	0.2	0.998	0.998	0.0206674	0
chr11:108172380A>C	ATM	1728	0	0	0	1	VUS	0	0.758	1.062	0.2	0.998	0.998	0.0206674	0
chr11:108114702G>T	ATM	173	0	0	0	1	VUS	0	0.894	-0.461	0.097	0.025	0.884	0.000269709	0
chr11:108114701G>T	ATM	173	0	0	0	1	VUS	0	0.926	-0.607	-0.256	0.025	0.894	0.000269709	0
chr11:108172401C>G	ATM	1735	0	0	0	1	VUS	0	0.862	0.871	0.892	0.998	0.998	0.0307675	0.177305
chr11:108172401C>T	ATM	1735	0	0	0	1	VUS	0	0.879	0.871	0.892	0.998	0.998	0.0307675	0.177305
chr11:108172413A>C	ATM	1739	0	0	0	1	VUS	0	0.78	0.079	0.189	0.998	1	0.00738861	0.0731707
chr11:108114703C>A	ATM	174	0	0	0	1	VUS	0	0.923	0.033	0.059	0.034	0.877	0.000446397	0.0142857
chr11:108172429G>C	ATM	1744	0	0	0	1	VUS	0	0.757	0.069	0.998	0.998	1	0.0147926	0.0322581
chr11:108172437A>G	ATM	1747	0	0	0	1	VUS	0	0.787	1.062	1.14	1	1	0.0463618	0.016129
chr11:108172439A>C	ATM	1748	0	0	0	1	VUS	0	0.879	1.062	-0.218	0.999	0.995	0.0143974	0.328125
chr11:108114706T>G	ATM	175	0	0	0	1	VUS	0	0.801	0.991	1.061	0.198	0.929	0.00474186	0.0378788
chr11:108114706T>A	ATM	175	0	0	0	1	VUS	0	0.899	0.991	1.061	0.198	0.929	0.00474186	0.0378788
chr11:108172452T>C	ATM	1752	0	0	0	1	VUS	0	0.894	0.048	0.052	0.997	0.997	0.00631299	0
chr11:108172455A>G	ATM	1753	0	0	0	1	VUS	0	0.725	1.062	1.14	0.997	1	0.0460128	0.0166667
chr11:108172460A>G	ATM	1755	0	0	0	1	VUS	0	0.912	1.062	1.14	0.9	0.985	0.035548	0
chr11:108172462G>T	ATM	1755	0	0	0	1	VUS	0	0.918	-0.31	0.12	0.726	0.937	0.035548	0
chr11:108172461T>A	ATM	1755	0	0	0	1	VUS	0	0.861	-0.516	0.11	0.751	0.958	0.035548	0
chr11:108172464C>G	ATM	1756	0	0	0	1	VUS	0	0.878	0.871	0.892	0.735	0.911	0.0145048	0.104348
chr11:108172467C>T	ATM	1757	0	0	0	1	VUS	0	0.948	0.09	0.196	0.735	0.866	0.0139984	0.080292
chr11:108172466A>G	ATM	1757	0	0	0	1	VUS	0	0.92	0.09	0.196	0.735	0.866	0.0139984	0.080292
chr11:108172466A>C	ATM	1757	0	0	0	1	VUS	0	0.968	0.871	0.892	0.741	0.85	0.0139984	0.080292
chr11:108172471T>A	ATM	1758	0	0	0	1	VUS	0	0.771	0.046	-0.282	0.893	0.881	0.00324201	0
chr11:108114709C>G	ATM	176	0	0	0	1	VUS	0	0.951	0.871	0.935	0.303	0.969	0.00510513	0
chr11:108114710T>A	ATM	176	0	0	0	1	VUS	0	0.945	0.871	0.935	0.303	0.969	0.00510513	0
chr11:108114710T>C	ATM	176	0	0	0	1	VUS	0	0.846	0.991	1.061	0.314	0.971	0.00510513	0
chr11:108114709C>A	ATM	176	0	0	0	1	VUS	0	0.805	0.991	1.061	0.314	0.971	0.00510513	0
chr11:108172475A>G	ATM	1760	0	0	0	1	VUS	0	0.733	1.062	1.14	0.96	0.973	0.0409959	0
chr11:108172475A>T	ATM	1760	0	0	0	1	VUS	0	0.756	1.062	1.14	0.96	0.973	0.0409959	0
chr11:108172481G>A	ATM	1762	0	0	0	1	VUS	0	0.956	0.045	0.165	0.959	0.997	0.00628772	0.00757576
chr11:108172482C>G	ATM	1762	0	0	0	1	VUS	0	0.956	-0.275	0.036	0.957	0.997	0.00628772	0.00757576
chr11:108172491A>G	ATM	1765	0	0	0	1	VUS	0	0.78	1.062	1.14	0.992	1	0.0454366	0.259259
chr11:108114713A>G	ATM	177	0	0	0	1	VUS	0	0.95	1.062	1.199	0.373	0.979	0.00951175	0
chr11:108173583T>G	ATM	1775	0	0	0	1	VUS	0	0.847	0.079	0.964	0.995	0.998	0.0143754	0.024
chr11:108173584T>C	ATM	1775	0	0	0	1	VUS	0	0.782	0.991	0.964	0.994	0.998	0.0143754	0.024
chr11:108173585A>C	ATM	1775	0	0	0	1	VUS	0	0.768	1.062	1.088	0.992	0.995	0.0143754	0.024
chr11:108173586G>A	ATM	1776	0	0	0	1	VUS	0	0.792	0.917	0.953	0.984	0.988	0.0325012	0.105691
chr11:108173587A>T	ATM	1776	0	0	0	1	VUS	0	0.841	1.062	1.088	0.966	0.971	0.0325012	0.105691
chr11:108173589G>A	ATM	1777	0	0	0	1	VUS	0	0.92	-0.022	0.079	0.797	0.803	0.00301255	0
chr11:108173590T>C	ATM	1777	0	0	0	1	VUS	0	0.745	0.991	0.084	0.72	0.715	0.00301255	0
chr11:108173592C>T	ATM	1778	0	0	0	1	VUS	0	0.732	0.871	0.852	0.485	0.596	0.00558455	0
chr11:108173597A>T	ATM	1779	0	0	0	1	VUS	0	0.844	0.075	0.162	0.139	0.151	0.000363491	0.0503597
chr11:108173595A>G	ATM	1779	0	0	0	1	VUS	0	0.919	-0.403	0.082	0.166	0.227	0.000363491	0.0503597
chr11:108114715C>T	ATM	178	0	0	0	1	VUS	0	0.851	0.871	0.038	0.405	0.974	0.00305347	0
chr11:108114716C>T	ATM	178	0	0	0	1	VUS	0	0.828	0.871	0.935	0.419	0.975	0.00305347	0
chr11:108173599T>G	ATM	1780	0	0	0	1	VUS	0	0.932	0.037	-0.321	0.147	0.076	0.000218773	0.015625
chr11:108173605A>G	ATM	1782	0	0	0	1	VUS	0	0.897	1.062	1.088	0.831	0.192	0.0147247	0.0283688
chr11:108173606A>C	ATM	1782	0	0	0	1	VUS	0	0.837	1.062	0.116	0.878	0.2	0.0147247	0.0283688
chr11:108173604A>G	ATM	1782	0	0	0	1	VUS	0	0.795	1.062	1.088	0.707	0.162	0.0147247	0.0283688
chr11:108173613C>G	ATM	1785	0	0	0	1	VUS	0	0.953	-0.51	-0.031	0.871	0.147	0.00114082	0
chr11:108173617T>C	ATM	1786	0	0	0	1	VUS	0	0.853	0.991	0.964	0.969	0.741	0.0277689	0.265625
chr11:108173618T>A	ATM	1786	0	0	0	1	VUS	0	0.893	-0.401	0.124	0.97	0.793	0.0277689	0.265625
chr11:108173622G>A	ATM	1788	0	0	0	1	VUS	0	0.925	0.069	-0.375	0.994	0.897	0.00404737	0.0743243
chr11:108114719C>T	ATM	179	0	0	0	1	VUS	0	0.956	0.871	0.935	0.525	0.97	0.0091462	0.018018
chr11:108173629A>T	ATM	1790	0	0	0	1	VUS	0	0.715	1.062	1.088	0.984	0.947	0.0323605	0.0218978
chr11:108173629A>G	ATM	1790	0	0	0	1	VUS	0	0.772	1.062	1.088	0.984	0.947	0.0323605	0.0218978
chr11:108173628G>A	ATM	1790	0	0	0	1	VUS	0	0.884	0.917	0.953	0.991	0.961	0.0323605	0.0218978
chr11:108173630T>A	ATM	1790	0	0	0	1	VUS	0	0.891	0.991	0.964	0.964	0.91	0.0323605	0.0218978
chr11:108173634A>G	ATM	1792	0	0	0	1	VUS	0	0.945	-0.503	-0.214	0.648	0.382	0.000663303	0
chr11:108173635T>G	ATM	1792	0	0	0	1	VUS	0	0.895	-0.874	-1.089	0.642	0.38	0.000663303	0
chr11:108173636A>G	ATM	1792	0	0	0	1	VUS	0	0.961	0.069	0.16	0.688	0.496	0.000663303	0
chr11:108173637A>C	ATM	1793	0	0	0	1	VUS	0	0.809	1.062	1.088	0.755	0.644	0.0176443	0.0559441
chr11:108173652C>G	ATM	1798	0	0	0	1	VUS	0	0.864	0.871	0.007	0.988	0.931	0.013222	0.024
chr11:108173655A>G	ATM	1799	0	0	0	1	VUS	0	0.963	0.126	0.147	0.979	0.935	0.00673677	0.00769231
chr11:108098403G>A	ATM	18	0	0	0	1	VUS	0	0.804	0.917	1.048	0.995	1	0.0365957	0.353383
chr11:108114722A>G	ATM	180	0	0	0	1	VUS	0	0.952	1.062	1.199	0.685	0.952	0.020946	0
chr11:108114722A>T	ATM	180	0	0	0	1	VUS	0	0.941	1.062	1.199	0.685	0.952	0.020946	0
chr11:108114721C>A	ATM	180	0	0	0	1	VUS	0	0.918	-0.058	0.935	0.599	0.962	0.020946	0
chr11:108173659A>G	ATM	1800	0	0	0	1	VUS	0	0.856	1.062	0.152	0.991	0.985	0.019263	0
chr11:108173662A>G	ATM	1801	0	0	0	1	VUS	0	0.885	-0.298	0.16	0.977	0.99	0.0045571	0.00840336
chr11:108173661A>G	ATM	1801	0	0	0	1	VUS	0	0.928	-0.298	0.16	0.977	0.99	0.0045571	0.00840336
chr11:108173661A>T	ATM	1801	0	0	0	1	VUS	0	0.834	1.062	1.088	0.987	0.991	0.0045571	0.00840336
chr11:108173662A>C	ATM	1801	0	0	0	1	VUS	0	0.745	1.062	1.088	0.987	0.991	0.0045571	0.00840336
chr11:108173670A>T	ATM	1804	0	0	0	1	VUS	0	0.946	1.062	0.162	0.999	0.95	0.0192659	0.0373134
chr11:108173676A>C	ATM	1806	0	0	0	1	VUS	0	0.919	1.062	1.088	0.998	1	0.0441559	0
chr11:108114724G>A	ATM	181	0	0	0	1	VUS	0	0.922	0.917	1.048	0.762	0.891	0.0183673	0
chr11:108173688A>G	ATM	1810	0	0	0	1	VUS	0	0.725	1.062	1.088	0.993	1	0.0436019	0.222222
chr11:108173692G>C	ATM	1811	0	0	0	1	VUS	0	0.871	0.917	0.953	0.994	0.999	0.033645	0.0940171
chr11:108173695C>T	ATM	1812	0	0	0	1	VUS	0	0.879	0.871	0.852	0.989	1	0.0291044	0.0243902
chr11:108173705C>G	ATM	1815	0	0	0	1	VUS	0	0.772	-0.032	-0.45	0.998	0.97	0.00366508	0.0638298
chr11:108114727G>C	ATM	182	0	0	0	1	LB/B	0	1	0.045	-0.368	0.82	0.541	0.00185659	0
chr11:108114727G>A	ATM	182	0	0	0	1	VUS	0	0.961	0.045	-0.368	0.82	0.541	0.00185659	0
chr11:108173719A>C	ATM	1820	0	0	0	1	VUS	0	0.843	1.062	1.088	0.998	0.977	0.0433373	0.107914
chr11:108173722G>T	ATM	1821	0	0	0	1	VUS	0	0.935	0.917	0.953	0.998	0.994	0.0338507	0.00769231
chr11:108173722G>A	ATM	1821	0	0	0	1	VUS	0	0.933	0.917	0.953	0.998	0.994	0.0338507	0.00769231
chr11:108173721T>C	ATM	1821	0	0	0	1	VUS	0	0.923	0.077	0.14	0.997	0.986	0.0338507	0.00769231
chr11:108173733C>A	ATM	1825	0	0	0	1	VUS	0	0.907	0.033	0.852	0.989	0.998	0.0122416	0
chr11:108114731A>C	ATM	183	0	0	0	1	VUS	0	0.817	1.062	1.199	0.971	0.754	0.0370489	0
chr11:108114731A>G	ATM	183	0	0	0	1	VUS	0	0.912	1.062	1.199	0.971	0.754	0.0370489	0
chr11:108114732T>G	ATM	183	0	0	0	1	VUS	0	0.921	0.991	0.144	0.989	0.825	0.0370489	0
chr11:108114730C>T	ATM	183	0	0	0	1	VUS	0	0.892	0.067	-0.936	0.927	0.54	0.0370489	0
chr11:108173748A>C	ATM	1830	0	0	0	1	VUS	0	0.902	0.042	1.088	0.998	1	0.0341921	0
chr11:108173748A>T	ATM	1830	0	0	0	1	VUS	0	0.902	0.042	1.088	0.998	1	0.0341921	0
chr11:108173750G>A	ATM	1830	0	0	0	1	VUS	0	0.922	0.917	0.953	1	1	0.0341921	0
chr11:108173754G>A	ATM	1832	0	0	0	1	VUS	0	0.757	0.917	0.953	1	1	0.0341921	0
chr11:108175408A>G	ATM	1835	0	0	0	1	VUS	0	0.959	-0.462	-0.187	0.992	0.991	0.00294693	0.0465116
chr11:108175411G>A	ATM	1836	0	0	0	1	VUS	0	0.764	0.917	0.994	0.998	0.998	0.0351665	0.0746269
chr11:108114733A>G	ATM	184	0	0	0	1	VUS	0	0.799	1.062	1.199	0.995	0.906	0.0445721	0.423729
chr11:108175424C>G	ATM	1840	0	0	0	1	VUS	0	0.903	-0.582	-0.358	0.958	0.986	0.00203573	0
chr11:108175426G>A	ATM	1841	0	0	0	1	VUS	0	0.902	-0.026	0.042	0.968	0.989	0.00533106	0.0147059
chr11:108175441A>G	ATM	1846	0	0	0	1	VUS	0	0.848	1.062	1.14	1	1	0.0463618	0
chr11:108114737T>C	ATM	185	0	0	0	1	VUS	0	0.837	0.991	1.061	1	0.993	0.0401559	0.586466
chr11:108175459C>A	ATM	1852	0	0	0	1	VUS	0	0.956	0.871	0.892	0.994	1	0.0305043	0.360656
chr11:108175462G>A	ATM	1853	0	0	0	1	LB/B	0	1	0.917	0.998	0.998	1	0.0353442	0.00854701
chr11:108175461AG>GA	ATM	1853	0	0	0	1	LB/B	0	1	NA	NA	NA	NA	0.0353442	0.00854701
chr11:108175466C>G	ATM	1854	0	0	0	1	VUS	0	0.86	0.871	0.036	0.999	0.987	0.0146243	0.0564516
chr11:108175466C>T	ATM	1854	0	0	0	1	VUS	0	0.903	0.871	0.036	0.999	0.987	0.0146243	0.0564516
chr11:108175469A>G	ATM	1855	0	0	0	1	VUS	0	0.859	1.062	1.14	0.995	0.988	0.0453375	0.00775194
chr11:108175470T>G	ATM	1855	0	0	0	1	VUS	0	0.849	0.991	1.011	0.992	0.989	0.0453375	0.00775194
chr11:108175471G>A	ATM	1856	0	0	0	1	VUS	0	0.924	0.069	0.998	0.983	0.988	0.0140838	0.0232558
chr11:108175471G>C	ATM	1856	0	0	0	1	VUS	0	0.97	0.069	0.998	0.983	0.988	0.0140838	0.0232558
chr11:108175481G>A	ATM	1859	0	0	0	1	VUS	0	0.778	0.917	0.998	0.974	0.987	0.0328919	0.280576
chr11:108114741A>C	ATM	186	0	0	0	1	VUS	0	0.866	1.062	1.199	1	1	0.0487131	0
chr11:108114739T>G	ATM	186	0	0	0	1	VUS	0	0.921	0.991	1.061	1	0.999	0.0487131	0
chr11:108175485T>A	ATM	1860	0	0	0	1	VUS	0	0.861	0.046	0.107	0.916	0.908	0.00495621	0
chr11:108175484A>G	ATM	1860	0	0	0	1	VUS	0	0.944	0.042	0.116	0.934	0.934	0.00495621	0
chr11:108175496C>G	ATM	1864	0	0	0	1	VUS	0	0.886	0.033	0.892	0.634	0.351	0.000527804	0
chr11:108175496C>T	ATM	1864	0	0	0	1	VUS	0	0.918	0.033	0.892	0.634	0.351	0.000527804	0
chr11:108175495A>G	ATM	1864	0	0	0	1	VUS	0	0.887	-0.352	-0.597	0.637	0.357	0.000527804	0
chr11:108175500T>A	ATM	1865	0	0	0	1	VUS	0	0.896	-0.72	-0.313	0.626	0.286	0.000420841	0
chr11:108175500T>G	ATM	1865	0	0	0	1	VUS	0	0.896	-0.72	-0.313	0.626	0.286	0.000420841	0
chr11:108175505A>G	ATM	1867	0	0	0	1	VUS	0	0.912	0.09	0.196	0.799	0.406	0.00269508	0.0149254
chr11:108175508G>A	ATM	1868	0	0	0	1	VUS	0	0.763	0.917	0.998	0.952	0.905	0.0290585	0.0840336
chr11:108175507G>A	ATM	1868	0	0	0	1	VUS	0	0.894	0.917	0.998	0.921	0.786	0.0290585	0.0840336
chr11:108114742G>A	ATM	187	0	0	0	1	VUS	0	0.854	0.917	1.048	1	1	0.0370641	0
chr11:108114742G>T	ATM	187	0	0	0	1	VUS	0	0.902	0.917	1.048	1	1	0.0370641	0
chr11:108114743T>C	ATM	187	0	0	0	1	VUS	0	0.794	0.991	1.061	1	1	0.0370641	0
chr11:108175517C>T	ATM	1871	0	0	0	1	VUS	0	0.71	0.871	0.892	0.848	0.868	0.0187651	0.0666667
chr11:108175520G>A	ATM	1872	0	0	0	1	VUS	0	0.941	-0.695	0.1	0.668	0.669	0.000961398	0.00793651
chr11:108175523G>T	ATM	1873	0	0	0	1	VUS	0	0.794	0.917	0.998	0.716	0.646	0.0127096	0.111111
chr11:108175529G>A	ATM	1875	0	0	0	1	VUS	0	0.901	0.034	-0.238	0.662	0.197	0.00101257	0
chr11:108175531C>T	ATM	1876	0	0	0	1	VUS	0	0.914	0.033	0.892	0.68	0.164	0.00278405	0
chr11:108175533C>A	ATM	1876	0	0	0	1	VUS	0	0.882	-0.379	-0.352	0.704	0.025	0.00278405	0
chr11:108175536C>G	ATM	1877	0	0	0	1	VUS	0	0.908	0.871	0.892	0.792	0.008	0.00787289	0.0564516
chr11:108175535T>G	ATM	1877	0	0	0	1	VUS	0	0.905	-0.068	-0.725	0.762	0.003	0.00787289	0.0564516
chr11:108175542A>C	ATM	1879	0	0	0	1	VUS	0	0.922	1.062	0.149	0.825	0.009	0.00187359	0.135135
chr11:108175541A>G	ATM	1879	0	0	0	1	VUS	0	0.939	0.063	0.148	0.816	0.008	0.00187359	0.135135
chr11:108175540C>A	ATM	1879	0	0	0	1	VUS	0	0.946	0.871	0.807	0.811	0.008	0.00187359	0.135135
chr11:108114746C>A	ATM	188	0	0	0	1	VUS	0	0.811	0.871	0.04	1	0.999	0.0148621	0.0538462
chr11:108114746C>G	ATM	188	0	0	0	1	VUS	0	0.886	0.871	0.04	1	0.999	0.0148621	0.0538462
chr11:108114745G>T	ATM	188	0	0	0	1	VUS	0	0.914	0.917	1.048	1	1	0.0148621	0.0538462
chr11:108175544C>T	ATM	1880	0	0	0	1	VUS	0	0.842	0.871	-1.063	0.849	0.01	0.00165012	0.0230769
chr11:108175550G>A	ATM	1882	0	0	0	1	VUS	0	0.719	0.917	0.998	0.99	0.856	0.0307603	0.0703125
chr11:108175555A>G	ATM	1884	0	0	0	1	VUS	0	0.909	0.09	-0.199	0.991	0.847	0.00459095	0.016
chr11:108175556C>T	ATM	1884	0	0	0	1	VUS	0	0.797	0.871	0.892	0.993	0.887	0.00459095	0.016
chr11:108175558A>T	ATM	1885	0	0	0	1	VUS	0	0.747	1.062	1.14	0.994	0.908	0.0423736	0.206897
chr11:108175565C>T	ATM	1887	0	0	0	1	VUS	0	0.87	0.871	0.015	1	0.916	0.0135652	0.0413793
chr11:108175565C>G	ATM	1887	0	0	0	1	VUS	0	0.869	0.871	0.015	1	0.916	0.0135652	0.0413793
chr11:108175564G>A	ATM	1887	0	0	0	1	VUS	0	0.818	0.917	0.108	0.998	0.919	0.0135652	0.0413793
chr11:108175570T>A	ATM	1889	0	0	0	1	VUS	0	0.937	0.991	0.109	0.998	0.938	0.0168872	0
chr11:108175571T>G	ATM	1889	0	0	0	1	VUS	0	0.801	0.054	0.045	0.997	0.955	0.0168872	0
chr11:108175579G>A	ATM	1892	0	0	0	1	VUS	0	0.865	0.917	0.902	0.997	0.998	0.0324366	0.412698
chr11:108178626T>A	ATM	1893	0	0	0	1	VUS	0	0.957	0.991	1.061	0.969	0.994	0.0371468	0.424779
chr11:108178632C>G	ATM	1895	0	0	0	1	VUS	0	0.759	-0.473	0.02	0.904	0.808	0.00237236	0
chr11:108178632C>A	ATM	1895	0	0	0	1	VUS	0	0.904	-0.473	0.02	0.904	0.808	0.00237236	0
chr11:108178632C>T	ATM	1895	0	0	0	1	VUS	0	0.923	-0.473	0.02	0.904	0.808	0.00237236	0
chr11:108178634C>A	ATM	1895	0	0	0	1	VUS	0	0.88	0.033	0.022	0.91	0.783	0.00237236	0
chr11:108178635T>G	ATM	1896	0	0	0	1	VUS	0	0.901	0.079	-0.838	0.92	0.779	0.00202826	0.00813008
chr11:108178639T>G	ATM	1897	0	0	0	1	VUS	0	0.87	0.991	1.061	0.964	0.897	0.0338703	0.0780142
chr11:108178642G>A	ATM	1898	0	0	0	1	LB/B	0	1	0.917	1.048	0.982	0.977	0.034742	0.0075188
chr11:108178642G>T	ATM	1898	0	0	0	1	VUS	0	0.893	0.917	1.048	0.982	0.977	0.034742	0.0075188
chr11:108178644T>A	ATM	1899	0	0	0	1	VUS	0	0.932	-0.013	0.122	0.979	0.987	0.00595586	0
chr11:108178644T>C	ATM	1899	0	0	0	1	VUS	0	0.935	-0.013	0.122	0.979	0.987	0.00595586	0
chr11:108098407G>A	ATM	19	0	0	0	1	VUS	0	0.956	0.917	0.135	0.994	0.999	0.0166626	0.00819672
chr11:108098407G>C	ATM	19	0	0	0	1	VUS	0	0.912	0.917	0.135	0.994	0.999	0.0166626	0.00819672
chr11:108114752T>A	ATM	190	0	0	0	1	LB/B	0	1	0.991	1.061	1	1	0.0403861	0
chr11:108114751A>G	ATM	190	0	0	0	1	VUS	0	0.848	1.062	1.199	1	1	0.0403861	0
chr11:108178647T>G	ATM	1900	0	0	0	1	VUS	0	0.909	0.991	1.061	0.987	0.996	0.0133421	0.177419
chr11:108178647T>C	ATM	1900	0	0	0	1	VUS	0	0.869	0.991	1.061	0.987	0.996	0.0133421	0.177419
chr11:108178647T>A	ATM	1900	0	0	0	1	VUS	0	0.889	0.991	1.061	0.987	0.996	0.0133421	0.177419
chr11:108178648G>C	ATM	1900	0	0	0	1	VUS	0	0.891	-0.044	1.048	0.988	0.996	0.0133421	0.177419
chr11:108178652G>C	ATM	1901	0	0	0	1	VUS	0	0.751	0.917	1.048	0.998	1	0.036876	0
chr11:108178652G>T	ATM	1901	0	0	0	1	VUS	0	0.751	0.917	1.048	0.998	1	0.036876	0
chr11:108178666A>G	ATM	1906	0	0	0	1	VUS	0	0.887	1.062	1.199	1	1	0.0487131	0
chr11:108114756T>G	ATM	191	0	0	0	1	VUS	0	0.866	0.991	1.061	1	1	0.0403861	0
chr11:108178683G>C	ATM	1912	0	0	0	1	VUS	0	0.895	0.917	1.048	1	0.998	0.0370034	0
chr11:108178683G>A	ATM	1912	0	0	0	1	VUS	0	0.718	0.917	1.048	1	0.998	0.0370034	0
chr11:108178695A>G	ATM	1916	0	0	0	1	VUS	0	0.796	0.042	0.157	0.994	0.996	0.00681722	0.00714286
chr11:108178695A>T	ATM	1916	0	0	0	1	VUS	0	0.877	0.042	0.157	0.994	0.996	0.00681722	0.00714286
chr11:108178697G>A	ATM	1916	0	0	0	1	VUS	0	0.822	0.917	1.048	0.998	1	0.00681722	0.00714286
chr11:108114757C>G	ATM	192	0	0	0	1	VUS	0	0.907	0.871	0.935	1	1	0.0321331	0
chr11:108114757C>T	ATM	192	0	0	0	1	VUS	0	0.957	0.871	0.935	1	1	0.0321331	0
chr11:108114757C>A	ATM	192	0	0	0	1	VUS	0	0.93	0.871	0.935	1	1	0.0321331	0
chr11:108114758A>G	ATM	192	0	0	0	1	VUS	0	0.941	1.062	1.199	0.998	1	0.0321331	0
chr11:108114759T>G	ATM	192	0	0	0	1	VUS	0	0.918	0.015	1.061	0.997	0.998	0.0321331	0
chr11:108180888C>T	ATM	1922	0	0	0	1	VUS	0	0.782	0.871	0.852	0.707	0.978	0.0137778	0.032
chr11:108180895C>T	ATM	1924	0	0	0	1	VUS	0	0.876	-0.032	-0.537	0.805	0.835	0.00182125	0.0078125
chr11:108180898G>A	ATM	1925	0	0	0	1	VUS	0	0.727	0.917	0.953	0.948	0.953	0.0287962	0.0518519
chr11:108180898G>C	ATM	1925	0	0	0	1	VUS	0	0.761	0.917	0.953	0.948	0.953	0.0287962	0.0518519
chr11:108180903A>G	ATM	1927	0	0	0	1	VUS	0	0.853	-0.056	0.084	0.984	0.994	0.0056136	0.025
chr11:108180910A>G	ATM	1929	0	0	0	1	VUS	0	0.848	1.062	1.088	0.982	0.997	0.0423028	0.0504202
chr11:108114761C>G	ATM	193	0	0	0	1	VUS	0	0.979	0.871	0.07	0.997	0.995	0.00491989	0.0569106
chr11:108114761C>T	ATM	193	0	0	0	1	VUS	0	0.946	0.871	0.07	0.997	0.995	0.00491989	0.0569106
chr11:108114760G>C	ATM	193	0	0	0	1	VUS	0	0.941	0.069	-0.252	0.996	0.994	0.00491989	0.0569106
chr11:108180916C>T	ATM	1931	0	0	0	1	VUS	0	0.736	0.871	0.852	0.989	1	0.0291044	0.015625
chr11:108180915G>A	ATM	1931	0	0	0	1	VUS	0	0.78	0.069	0.953	0.983	0.998	0.0291044	0.015625
chr11:108114763G>C	ATM	194	0	0	0	1	VUS	0	0.868	0.917	1.048	0.995	0.997	0.0365058	0
chr11:108114763G>T	ATM	194	0	0	0	1	VUS	0	0.835	0.917	1.048	0.995	0.997	0.0365058	0
chr11:108180952A>G	ATM	1943	0	0	0	1	VUS	0	0.807	0.042	1.088	0.982	0.999	0.0149055	0.00787402
chr11:108180963T>A	ATM	1947	0	0	0	1	VUS	0	0.72	0.991	0.964	0.992	0.995	0.0363049	0.0687023
chr11:108180969G>T	ATM	1949	0	0	0	1	VUS	0	0.794	-0.026	0.017	0.96	0.968	0.00501715	0
chr11:108180969G>A	ATM	1949	0	0	0	1	VUS	0	0.741	-0.026	0.017	0.96	0.968	0.00501715	0
chr11:108114767C>T	ATM	195	0	0	0	1	VUS	0	0.914	0.871	0.935	0.987	0.992	0.0308779	0.211382
chr11:108180990C>T	ATM	1956	0	0	0	1	VUS	0	0.879	-0.275	0.007	0.919	0.986	0.0034927	0
chr11:108180990C>G	ATM	1956	0	0	0	1	VUS	0	0.872	-0.275	0.007	0.919	0.986	0.0034927	0
chr11:108180997C>T	ATM	1958	0	0	0	1	VUS	0	0.829	0.871	0.852	0.998	1	0.0297837	0.0403226
chr11:108114769A>C	ATM	196	0	0	0	1	VUS	0	0.938	1.062	0.238	0.989	0.99	0.0207257	0.00793651
chr11:108181011G>A	ATM	1963	0	0	0	1	VUS	0	0.826	0.917	0.953	0.998	0.995	0.0338786	0.0769231
chr11:108181016G>C	ATM	1964	0	0	0	1	VUS	0	0.788	0.917	0.075	0.997	0.998	0.0159293	0
chr11:108181015A>G	ATM	1964	0	0	0	1	VUS	0	0.838	0.126	1.088	0.997	0.998	0.0159293	0
chr11:108181019A>T	ATM	1965	0	0	0	1	VUS	0	0.817	1.062	1.088	0.983	0.997	0.04241	0.00854701
chr11:108181021G>A	ATM	1966	0	0	0	1	VUS	0	0.93	-0.436	0.953	0.9	0.987	0.00643545	0.181034
chr11:108181023A>G	ATM	1967	0	0	0	1	VUS	0	0.902	0.042	1.088	0.886	0.967	0.011298	0.00826446
chr11:108181027A>G	ATM	1968	0	0	0	1	VUS	0	0.886	1.062	1.088	0.903	0.944	0.0331368	0.0384615
chr11:108181033A>G	ATM	1970	0	0	0	1	VUS	0	0.855	1.062	1.088	0.984	0.992	0.0423445	0.088
chr11:108181036A>T	ATM	1971	0	0	0	1	VUS	0	0.869	1.062	1.088	0.987	0.992	0.042667	0
chr11:108181037G>T	ATM	1971	0	0	0	1	VUS	0	0.911	-0.461	0.032	0.985	0.986	0.042667	0
chr11:108181039A>C	ATM	1972	0	0	0	1	VUS	0	0.908	1.062	1.088	0.994	0.981	0.0430414	0.306569
chr11:108181038A>G	ATM	1972	0	0	0	1	VUS	0	0.869	1.062	0.126	0.992	0.983	0.0430414	0.306569
chr11:108181041A>G	ATM	1973	0	0	0	1	VUS	0	0.844	1.062	1.088	0.993	0.956	0.0420672	0.0708661
chr11:108181042G>A	ATM	1973	0	0	0	1	VUS	0	0.835	0.917	0.953	0.988	0.907	0.0420672	0.0708661
chr11:108183140G>A	ATM	1974	0	0	0	1	VUS	0	0.966	0.069	-0.35	0.954	0.933	0.00383923	0.027027
chr11:108183142C>A	ATM	1975	0	0	0	1	VUS	0	0.959	0.871	0.852	0.955	0.955	0.0256954	0.217054
chr11:108183146C>T	ATM	1976	0	0	0	1	VUS	0	0.905	0.871	0.852	0.972	0.974	0.0272693	0.354545
chr11:108183145G>A	ATM	1976	0	0	0	1	VUS	0	0.973	0.045	0.13	0.956	0.965	0.0272693	0.354545
chr11:108183149T>C	ATM	1977	0	0	0	1	VUS	0	0.775	0.991	0.964	0.996	0.993	0.0366162	0.512195
chr11:108183153A>C	ATM	1978	0	0	0	1	VUS	0	0.831	0.079	0.148	0.997	0.998	0.00709787	0
chr11:108114777C>G	ATM	198	0	0	0	1	VUS	0	0.795	0.871	0.022	0.998	0.996	0.0145194	0
chr11:108183157G>A	ATM	1980	0	0	0	1	VUS	0	0.893	0.917	0.953	0.992	0.995	0.0333637	0.0151515
chr11:108183164A>G	ATM	1982	0	0	0	1	VUS	0	0.741	1.062	1.088	0.906	0.892	0.0319926	0.0143885
chr11:108183167A>A	ATM	1983	0	0	0	1	LB/B	0	1	NA	NA	NA	NA	NA	NA
chr11:108183170C>G	ATM	1984	0	0	0	1	VUS	0	0.906	0.871	0.852	0.971	0.92	0.0260097	0.0230769
chr11:108183170C>A	ATM	1984	0	0	0	1	VUS	0	0.912	0.871	0.852	0.971	0.92	0.0260097	0.0230769
chr11:108183169A>T	ATM	1984	0	0	0	1	VUS	0	0.937	1.062	1.088	0.955	0.901	0.0260097	0.0230769
chr11:108183172A>G	ATM	1985	0	0	0	1	VUS	0	0.952	0.079	0.148	0.981	0.939	0.00647511	0.00704225
chr11:108183173C>T	ATM	1985	0	0	0	1	VUS	0	0.94	-0.058	-0.007	0.985	0.955	0.00647511	0.00704225
chr11:108183183C>G	ATM	1988	0	0	0	1	VUS	0	0.842	0.021	0.06	0.999	1	0.0062287	0.0826446
chr11:108114780T>G	ATM	199	0	0	0	1	VUS	0	0.738	0.042	1.061	0.984	0.979	0.0143931	0
chr11:108183187A>C	ATM	1990	0	0	0	1	VUS	0	0.829	1.062	1.088	1	1	0.0443794	0.0381679
chr11:108183189T>A	ATM	1990	0	0	0	1	VUS	0	0.872	0.991	0.964	1	1	0.0443794	0.0381679
chr11:108183192A>C	ATM	1991	0	0	0	1	VUS	0	0.831	0.126	1.088	1	1	0.0170527	0.289474
chr11:108183190G>A	ATM	1991	0	0	0	1	VUS	0	0.779	0.917	0.953	1	1	0.0170527	0.289474
chr11:108183191A>G	ATM	1991	0	0	0	1	VUS	0	0.734	1.062	1.088	1	1	0.0170527	0.289474
chr11:108183194A>G	ATM	1992	0	0	0	1	VUS	0	0.778	1.062	1.088	1	1	0.0443794	0.00806452
chr11:108183197G>T	ATM	1993	0	0	0	1	VUS	0	0.723	0.917	0.953	1	1	0.0341921	0
chr11:108183197G>A	ATM	1993	0	0	0	1	VUS	0	0.802	0.917	0.953	1	1	0.0341921	0
chr11:108183200A>G	ATM	1994	0	0	0	1	VUS	0	0.953	0.125	-0.193	1	0.997	0.0055656	0.244444
chr11:108183199A>C	ATM	1994	0	0	0	1	VUS	0	0.906	1.062	1.088	1	0.999	0.0055656	0.244444
chr11:108183206A>G	ATM	1996	0	0	0	1	VUS	0	0.786	1.062	1.088	1	1	0.0443794	0.0141844
chr11:108183207A>C	ATM	1996	0	0	0	1	VUS	0	0.813	1.062	1.088	1	1	0.0443794	0.0141844
chr11:108183207A>T	ATM	1996	0	0	0	1	VUS	0	0.813	1.062	1.088	1	1	0.0443794	0.0141844
chr11:108183208A>C	ATM	1997	0	0	0	1	VUS	0	0.884	1.062	1.088	1	1	0.0443794	0.0327869
chr11:108183209C>T	ATM	1997	0	0	0	1	VUS	0	0.873	0.871	0.852	1	1	0.0443794	0.0327869
chr11:108183212G>T	ATM	1998	0	0	0	1	VUS	0	0.762	0.917	0.953	1	1	0.0341921	0
chr11:108183212G>A	ATM	1998	0	0	0	1	VUS	0	0.861	0.917	0.953	1	1	0.0341921	0
chr11:108183214A>G	ATM	1999	0	0	0	1	VUS	0	0.756	1.062	1.088	1	1	0.0443794	0.035461
chr11:108183214A>C	ATM	1999	0	0	0	1	VUS	0	0.768	1.062	1.088	1	1	0.0443794	0.035461
chr11:108098356G>C	ATM	2	0	0	0	1	VUS	0	0.893	0.917	1.048	0.996	1	0.0482259	0.0152672
chr11:108098356G>A	ATM	2	0	0	0	1	VUS	0	0.883	0.917	1.048	0.996	1	0.0482259	0.0152672
chr11:108098357T>A	ATM	2	0	0	0	1	VUS	0	0.839	0.079	1.061	0.994	1	0.0482259	0.0152672
chr11:108098357T>G	ATM	2	0	0	0	1	VUS	0	0.839	0.079	1.061	0.994	1	0.0482259	0.0152672
chr11:108098355A>G	ATM	2	0	0	0	1	VUS	0	0.842	1.062	1.199	0.996	1	0.0482259	0.0152672
chr11:108098409G>A	ATM	20	0	0	0	1	VUS	0	0.834	0.917	1.048	0.997	1	0.0367823	0
chr11:108098410C>G	ATM	20	0	0	0	1	VUS	0	0.82	0.871	0.935	0.998	1	0.0367823	0
chr11:108114782C>G	ATM	200	0	0	0	1	VUS	0	0.956	-0.032	-0.33	0.962	0.848	0.00333989	0.00787402
chr11:108183218G>A	ATM	2000	0	0	0	1	VUS	0	0.803	0.917	0.953	1	1	0.0341921	0
chr11:108186550G>A	ATM	2003	0	0	0	1	VUS	0	0.783	0.917	0.998	0.976	0.997	0.0333334	0.0225564
chr11:108186552T>G	ATM	2003	0	0	0	1	VUS	0	0.821	0.991	1.011	0.993	0.999	0.0333334	0.0225564
chr11:108186553C>A	ATM	2004	0	0	0	1	VUS	0	0.754	0.871	0.892	0.995	0.998	0.0305321	0.0229008
chr11:108186553C>T	ATM	2004	0	0	0	1	VUS	0	0.812	0.871	0.892	0.995	0.998	0.0305321	0.0229008
chr11:108186559T>G	ATM	2006	0	0	0	1	VUS	0	0.912	0.015	1.011	0.986	0.998	0.0136876	0.00813008
chr11:108186564A>T	ATM	2007	0	0	0	1	VUS	0	0.823	0.09	0.196	0.997	0.999	0.0074938	0.030303
chr11:108186565A>G	ATM	2008	0	0	0	1	VUS	0	0.812	1.062	1.14	0.999	1	0.0462452	0.0188679
chr11:108114784C>G	ATM	201	0	0	0	1	VUS	0	0.78	0.871	0.935	0.974	0.898	0.0276347	0.208633
chr11:108186590A>G	ATM	2016	0	0	0	1	LP/P	1	1	1.062	1.14	0.992	0.998	0.0453628	0
chr11:108114788C>T	ATM	202	0	0	0	1	VUS	0	0.737	0.871	0.935	0.994	0.989	0.0313584	0.0438596
chr11:108186614G>A	ATM	2024	0	0	0	1	VUS	0	0.74	0.917	0.998	1	1	0.0355247	0
chr11:108186618G>T	ATM	2025	0	0	0	1	VUS	0	0.887	0.045	0.165	0.998	1	0.00698281	0.146341
chr11:108186621G>A	ATM	2026	0	0	0	1	VUS	0	0.951	0.917	0.998	1	1	0.0355247	0
chr11:108186625C>A	ATM	2028	0	0	0	1	VUS	0	0.773	0.871	0.892	0.998	1	0.0308183	0.635714
chr11:108186625C>G	ATM	2028	0	0	0	1	VUS	0	0.747	0.871	0.892	0.998	1	0.0308183	0.635714
chr11:108114790G>A	ATM	203	0	0	0	1	VUS	0	0.864	0.917	1.048	0.997	0.996	0.036662	0.00757576
chr11:108186631A>G	ATM	2030	0	0	0	1	LB/B	0	1	-0.037	0.064	0.974	0.998	0.00549963	0.0145985
chr11:108186631A>C	ATM	2030	0	0	0	1	VUS	0	0.883	-0.037	0.064	0.974	0.998	0.00549963	0.0145985
chr11:108186635C>T	ATM	2031	0	0	0	1	VUS	0	0.883	0.033	0.892	0.883	0.995	0.00958537	0
chr11:108186634A>C	ATM	2031	0	0	0	1	VUS	0	0.83	0.126	1.14	0.913	0.998	0.00958537	0
chr11:108186638G>A	ATM	2032	0	0	0	1	LP/P	1	1	0.917	0.998	0.845	0.988	0.0236392	0.196721
chr11:108186756C>G	ATM	2038	0	0	0	1	VUS	0	0.776	0.021	-0.418	0.977	0.996	0.00385451	0
chr11:108186756C>A	ATM	2038	0	0	0	1	VUS	0	0.776	0.021	-0.418	0.977	0.996	0.00385451	0
chr11:108114794G>T	ATM	204	0	0	0	1	VUS	0	0.908	0.917	0.108	0.999	0.997	0.0164628	0.0138889
chr11:108186765G>T	ATM	2041	0	0	0	1	VUS	0	0.889	0.917	0.902	0.999	0.999	0.00633588	0.0151515
chr11:108186765G>A	ATM	2041	0	0	0	1	VUS	0	0.889	0.917	0.902	0.999	0.999	0.00633588	0.0151515
chr11:108186764T>C	ATM	2041	0	0	0	1	VUS	0	0.862	0.054	0.045	0.998	0.998	0.00633588	0.0151515
chr11:108186763A>G	ATM	2041	0	0	0	1	VUS	0	0.893	1.062	1.028	0.998	0.999	0.00633588	0.0151515
chr11:108186769G>A	ATM	2043	0	0	0	1	VUS	0	0.832	0.917	0.902	0.995	0.997	0.0322447	0.16129
chr11:108186770G>T	ATM	2043	0	0	0	1	VUS	0	0.885	0.034	0.056	0.99	0.994	0.0322447	0.16129
chr11:108186778C>G	ATM	2046	0	0	0	1	VUS	0	0.779	0.008	-0.005	0.926	0.939	0.00455061	0.00826446
chr11:108186782T>G	ATM	2047	0	0	0	1	VUS	0	0.898	0.991	0.913	0.878	0.916	0.0243158	0.124031
chr11:108186781G>A	ATM	2047	0	0	0	1	VUS	0	0.795	0.991	0.913	0.878	0.916	0.0243158	0.124031
chr11:108186781G>C	ATM	2047	0	0	0	1	VUS	0	0.934	0.917	0.902	0.888	0.92	0.0243158	0.124031
chr11:108186782T>A	ATM	2047	0	0	0	1	VUS	0	0.938	0.917	0.902	0.888	0.92	0.0243158	0.124031
chr11:108186793C>A	ATM	2051	0	0	0	1	VUS	0	0.844	0.871	-0.041	0.898	0.608	0.0076351	0.00649351
chr11:108186793C>T	ATM	2051	0	0	0	1	VUS	0	0.807	0.871	-0.041	0.898	0.608	0.0076351	0.00649351
chr11:108186802G>T	ATM	2054	0	0	0	1	VUS	0	0.948	-0.31	0.056	0.452	0.674	0.000787318	0
chr11:108186802G>A	ATM	2054	0	0	0	1	VUS	0	0.953	-0.31	0.056	0.452	0.674	0.000787318	0
chr11:108186805A>G	ATM	2055	0	0	0	1	VUS	0	0.874	0.02	1.028	0.469	0.851	0.00317982	0
chr11:108186809C>T	ATM	2056	0	0	0	1	VUS	0	0.905	0.871	0.807	0.562	0.918	0.00862492	0.0909091
chr11:108186808C>T	ATM	2056	0	0	0	1	VUS	0	0.93	0.057	0.041	0.551	0.908	0.00862492	0.0909091
chr11:108186811T>C	ATM	2057	0	0	0	1	VUS	0	0.919	0.079	0.913	0.568	0.931	0.00424656	0
chr11:108186815C>T	ATM	2058	0	0	0	1	VUS	0	0.951	0.033	0.807	0.602	0.925	0.00401216	0
chr11:108186818C>A	ATM	2059	0	0	0	1	VUS	0	0.824	0.871	0.807	0.864	0.9	0.018667	0.0275862
chr11:108186817A>G	ATM	2059	0	0	0	1	VUS	0	0.782	1.062	0.115	0.799	0.904	0.018667	0.0275862
chr11:108114799A>C	ATM	206	0	0	0	1	VUS	0	0.964	0.042	0.157	0.993	0.993	0.00678215	0.0222222
chr11:108186820C>T	ATM	2060	0	0	0	1	VUS	0	0.773	0.871	0.807	0.95	0.924	0.0237855	0.0601504
chr11:108186820C>A	ATM	2060	0	0	0	1	VUS	0	0.769	0.871	0.807	0.95	0.924	0.0237855	0.0601504
chr11:108186821G>T	ATM	2060	0	0	0	1	VUS	0	0.776	0.917	0.902	0.976	0.941	0.0237855	0.0601504
chr11:108186840G>C	ATM	2066	0	0	0	1	VUS	0	0.822	-0.064	0.807	0.727	0.956	0.0197065	0.0503145
chr11:108186838C>G	ATM	2066	0	0	0	1	VUS	0	0.831	-0.064	0.807	0.727	0.956	0.0197065	0.0503145
chr11:108186838C>A	ATM	2066	0	0	0	1	VUS	0	0.842	0.917	0.902	0.694	0.911	0.0197065	0.0503145
chr11:108186839A>G	ATM	2066	0	0	0	1	VUS	0	0.792	1.062	1.028	0.721	0.944	0.0197065	0.0503145
chr11:108188101C>A	ATM	2067	0	0	0	1	VUS	0	0.715	0.917	1.044	0.9	0.976	0.0260711	0.175573
chr11:108188100G>A	ATM	2067	0	0	0	1	VUS	0	0.781	0.917	1.044	0.9	0.976	0.0260711	0.175573
chr11:108188100G>T	ATM	2067	0	0	0	1	LP/P	1	1	0.871	0.931	0.924	0.987	0.0260711	0.175573
chr11:108188106C>G	ATM	2069	0	0	0	1	VUS	0	0.713	0.871	0.931	0.996	0.999	0.0316718	0.0357143
chr11:108188107A>G	ATM	2069	0	0	0	1	VUS	0	0.751	1.062	1.193	0.998	1	0.0316718	0.0357143
chr11:108114803C>G	ATM	207	0	0	0	1	VUS	0	0.964	0.033	-0.373	0.983	0.983	0.00407978	0.030303
chr11:108188112T>G	ATM	2071	0	0	0	1	VUS	0	0.851	0.991	1.056	0.999	1	0.040114	0.0166667
chr11:108188125A>G	ATM	2075	0	0	0	1	VUS	0	0.744	1.062	1.193	0.926	0.998	0.0401448	0.0137931
chr11:108188125A>C	ATM	2075	0	0	0	1	VUS	0	0.754	1.062	1.193	0.926	0.998	0.0401448	0.0137931
chr11:108188127A>G	ATM	2076	0	0	0	1	VUS	0	0.832	1.062	1.193	0.821	0.986	0.0304186	0.0212766
chr11:108188133T>C	ATM	2078	0	0	0	1	VUS	0	0.786	0.086	-0.21	0.112	0.127	0.00024183	0.0192308
chr11:108188134C>T	ATM	2078	0	0	0	1	VUS	0	0.744	0.871	0.931	0.102	0.102	0.00024183	0.0192308
chr11:108188136G>A	ATM	2079	0	0	0	1	LB/B	0	1	-0.695	-1.12	0.08	0.032	4.04626e-05	0
chr11:108114805A>C	ATM	208	0	0	0	1	VUS	0	0.941	1.062	1.199	0.986	0.987	0.0465347	0.158333
chr11:108188139T>G	ATM	2080	0	0	0	1	LP/P	1	1	0.991	1.056	0.309	0.509	0.00442889	0.0277778
chr11:108188144A>T	ATM	2081	0	0	0	1	VUS	0	0.788	0.09	-0.124	0.784	0.863	0.00288275	0
chr11:108188145A>G	ATM	2082	0	0	0	1	VUS	0	0.865	1.062	1.193	0.882	0.954	0.0346253	0
chr11:108188147A>T	ATM	2082	0	0	0	1	VUS	0	0.898	1.062	1.193	0.934	0.995	0.0346253	0
chr11:108188156T>A	ATM	2085	0	0	0	1	VUS	0	0.782	0.054	0.14	0.757	0.998	0.00365488	0.00740741
chr11:108188154G>C	ATM	2085	0	0	0	1	VUS	0	0.792	0.917	1.044	0.839	1	0.00365488	0.00740741
chr11:108188158A>T	ATM	2086	0	0	0	1	VUS	0	0.892	1.062	1.193	0.717	0.998	0.0235162	0
chr11:108188158A>G	ATM	2086	0	0	0	1	VUS	0	0.874	1.062	1.193	0.717	0.998	0.0235162	0
chr11:108188157T>C	ATM	2086	0	0	0	1	VUS	0	0.964	-0.801	0.138	0.715	0.998	0.0235162	0
chr11:108188163A>G	ATM	2088	0	0	0	1	VUS	0	0.826	0.02	1.193	0.201	0.897	0.00188648	0
chr11:108188164A>G	ATM	2088	0	0	0	1	VUS	0	0.915	0.09	0.233	0.099	0.692	0.00188648	0
chr11:108188168A>C	ATM	2089	0	0	0	1	VUS	0	0.974	0.079	-0.16	0.072	0.414	0.000288123	0
chr11:108188169G>A	ATM	2090	0	0	0	1	VUS	0	0.798	0.917	1.044	0.132	0.414	0.00234792	0.0534351
chr11:108188170A>C	ATM	2090	0	0	0	1	VUS	0	0.775	1.062	1.193	0.157	0.398	0.00234792	0.0534351
chr11:108188171C>A	ATM	2090	0	0	0	1	VUS	0	0.812	-0.548	-1.796	0.163	0.339	0.00234792	0.0534351
chr11:108188172T>G	ATM	2091	0	0	0	1	VUS	0	0.844	0.991	1.056	0.214	0.382	0.0030973	0.0310078
chr11:108188172T>A	ATM	2091	0	0	0	1	VUS	0	0.808	0.991	1.056	0.214	0.382	0.0030973	0.0310078
chr11:108188172T>C	ATM	2091	0	0	0	1	VUS	0	0.809	0.991	1.056	0.214	0.382	0.0030973	0.0310078
chr11:108188175T>G	ATM	2092	0	0	0	1	VUS	0	0.893	0.991	1.056	0.246	0.412	0.00345633	0.0359712
chr11:108188178C>T	ATM	2093	0	0	0	1	VUS	0	0.919	-0.029	0.041	0.216	0.388	0.000439114	0.00884956
chr11:108188181G>A	ATM	2094	0	0	0	1	VUS	0	0.759	0.917	1.044	0.251	0.345	0.00302958	0.109244
chr11:108188184C>G	ATM	2095	0	0	0	1	VUS	0	0.809	0.871	0.058	0.302	0.108	0.00113537	0
chr11:108188188A>G	ATM	2096	0	0	0	1	VUS	0	0.874	1.062	0.233	0.453	0.045	0.00228415	0
chr11:108188197A>G	ATM	2099	0	0	0	1	VUS	0	0.899	-0.352	-0.129	0.52	0.12	0.000478245	0.0150376
chr11:108188196C>G	ATM	2099	0	0	0	1	VUS	0	0.769	0.033	-0.326	0.507	0.046	0.000478245	0.0150376
chr11:108098412A>G	ATM	21	0	0	0	1	VUS	0	0.9	1.062	1.199	0.998	1	0.0484689	0
chr11:108114812T>C	ATM	210	0	0	0	1	VUS	0	0.85	0.991	1.061	0.994	0.99	0.0394527	0.192982
chr11:108188221T>C	ATM	2107	0	0	0	1	VUS	0	0.788	0.991	1.056	0.997	0.999	0.0398785	0.0746269
chr11:108114816C>G	ATM	211	0	0	0	1	VUS	0	0.943	0.021	-0.821	0.994	0.906	0.00262223	0.057377
chr11:108114814G>A	ATM	211	0	0	0	1	VUS	0	0.925	0.917	1.048	0.994	0.976	0.00262223	0.057377
chr11:108114815A>T	ATM	211	0	0	0	1	VUS	0	0.884	1.062	1.199	0.995	0.959	0.00262223	0.057377
chr11:108188231C>G	ATM	2110	0	0	0	1	VUS	0	0.792	-0.523	-0.381	0.091	0.2	0.000110367	0
chr11:108188236G>T	ATM	2112	0	0	0	1	VUS	0	0.845	-0.044	0.907	0.022	0.075	0.000425258	0
chr11:108188235T>A	ATM	2112	0	0	0	1	VUS	0	0.856	0.991	0.919	0.031	0.08	0.000425258	0
chr11:108188238A>G	ATM	2113	0	0	0	1	VUS	0	0.962	-0.564	0.124	0.005	0.026	0.000113304	0
chr11:108188244G>A	ATM	2115	0	0	0	1	VUS	0	0.79	-0.045	0.907	0.001	0.004	0.00037835	0
chr11:108188244G>C	ATM	2115	0	0	0	1	VUS	0	0.824	-0.045	0.907	0.001	0.004	0.00037835	0
chr11:108190681C>G	ATM	2116	0	0	0	1	VUS	0	0.827	-0.058	0.06	0.743	0.921	0.00273532	0
chr11:108188247A>C	ATM	2116	0	0	0	1	VUS	0	0.861	0.069	0.124	0.002	0.008	0.00273532	0
chr11:108190686A>T	ATM	2118	0	0	0	1	VUS	0	0.871	-0.193	-0.126	0.77	0.949	0.00221696	0.0148148
chr11:108114817T>C	ATM	212	0	0	0	1	VUS	0	0.941	0.054	0.144	0.995	0.908	0.0372661	0.343284
chr11:108114818T>C	ATM	212	0	0	0	1	VUS	0	0.878	0.991	1.061	0.997	0.911	0.0372661	0.343284
chr11:108190693A>T	ATM	2120	0	0	0	1	VUS	0	0.938	1.062	1.199	0.99	1	0.0475037	0.0387597
chr11:108190698C>G	ATM	2122	0	0	0	1	VUS	0	0.973	-0.032	0.065	0.985	0.998	0.00569549	0.175573
chr11:108190700A>G	ATM	2123	0	0	0	1	VUS	0	0.845	0.126	1.199	0.989	1	0.0182427	0
chr11:108190701G>C	ATM	2123	0	0	0	1	VUS	0	0.895	0.917	0.127	0.993	1	0.0182427	0
chr11:108190709G>A	ATM	2126	0	0	0	1	VUS	0	0.793	0.917	0.135	1	0.999	0.0169242	0
chr11:108190721A>C	ATM	2130	0	0	0	1	VUS	0	0.787	1.062	1.199	1	0.991	0.0483595	0.00735294
chr11:108190722A>G	ATM	2130	0	0	0	1	VUS	0	0.951	1.062	-0.573	1	0.984	0.0483595	0.00735294
chr11:108190727C>G	ATM	2132	0	0	0	1	VUS	0	0.852	0.871	0.935	0.996	0.974	0.0311319	0
chr11:108190734C>G	ATM	2134	0	0	0	1	VUS	0	0.911	-0.039	0.023	0.99	0.91	0.00512557	0.0261438
chr11:108190740G>A	ATM	2136	0	0	0	1	VUS	0	0.831	0.917	1.048	1	0.999	0.0370337	0
chr11:108190744C>G	ATM	2137	0	0	0	1	VUS	0	0.809	-0.032	0.065	0.998	0.999	0.00589825	0.130081
chr11:108190742G>A	ATM	2137	0	0	0	1	VUS	0	0.872	0.034	0.154	0.998	0.999	0.00589825	0.130081
chr11:108190745A>G	ATM	2138	0	0	0	1	VUS	0	0.915	1.062	1.199	0.999	0.999	0.0485515	0
chr11:108114823T>C	ATM	214	0	0	0	1	VUS	0	0.96	0.991	-0.357	1	0.951	0.0114521	0.0797101
chr11:108190757A>G	ATM	2142	0	0	0	1	VUS	0	0.934	1.062	0.239	0.998	0.974	0.0209509	0
chr11:108190758C>T	ATM	2142	0	0	0	1	VUS	0	0.867	0.871	0.935	1	0.975	0.0209509	0
chr11:108190767A>G	ATM	2145	0	0	0	1	VUS	0	0.75	1.062	1.199	0.997	1	0.0483472	0
chr11:108190770G>C	ATM	2146	0	0	0	1	LB/B	0	1	-0.6	0.137	0.984	0.999	0.00334045	0.0683761
chr11:108190771T>A	ATM	2146	0	0	0	1	VUS	0	0.96	-0.6	0.137	0.984	0.999	0.00334045	0.0683761
chr11:108190771T>G	ATM	2146	0	0	0	1	VUS	0	0.867	0.079	1.061	0.986	1	0.00334045	0.0683761
chr11:108190770G>A	ATM	2146	0	0	0	1	VUS	0	0.867	0.079	1.061	0.986	1	0.00334045	0.0683761
chr11:108114827A>G	ATM	215	0	0	0	1	VUS	0	0.92	1.062	1.199	1	0.997	0.0485949	0
chr11:108114827A>C	ATM	215	0	0	0	1	VUS	0	0.913	1.062	1.199	1	0.997	0.0485949	0
chr11:108192029G>A	ATM	2152	0	0	0	1	VUS	0	0.932	0.917	1.048	0.835	0.776	0.0201598	0.251908
chr11:108192032A>C	ATM	2153	0	0	0	1	VUS	0	0.849	1.062	0.191	0.926	0.859	0.0151475	0
chr11:108192041G>A	ATM	2156	0	0	0	1	VUS	0	0.716	0.917	1.048	0.99	0.992	0.0358966	0.0992366
chr11:108192049G>A	ATM	2158	0	0	0	1	VUS	0	0.909	0.917	0.998	0.976	0.981	0.0328976	0.0782609
chr11:108114829G>T	ATM	216	0	0	0	1	VUS	0	0.863	0.917	1.048	1	0.996	0.0369428	0
chr11:108114829G>C	ATM	216	0	0	0	1	VUS	0	0.841	0.917	1.048	1	0.996	0.0369428	0
chr11:108192057G>A	ATM	2161	0	0	0	1	VUS	0	0.719	-0.029	0.077	0.955	0.997	0.0322447	0.0620155
chr11:108192056C>T	ATM	2161	0	0	0	1	VUS	0	0.78	-0.029	0.077	0.955	0.997	0.0322447	0.0620155
chr11:108192056C>G	ATM	2161	0	0	0	1	VUS	0	0.808	0.917	0.998	0.963	0.997	0.0322447	0.0620155
chr11:108192059A>G	ATM	2162	0	0	0	1	VUS	0	0.772	0.079	0.189	0.971	0.997	0.00686616	0.244898
chr11:108192080C>G	ATM	2169	0	0	0	1	VUS	0	0.826	0.871	0.892	0.997	0.935	0.0291338	0.0241935
chr11:108114832A>G	ATM	217	0	0	0	1	VUS	0	0.941	1.062	1.199	0.998	0.981	0.0477287	0.064
chr11:108114832A>T	ATM	217	0	0	0	1	VUS	0	0.952	1.062	1.199	0.998	0.981	0.0477287	0.064
chr11:108114832A>C	ATM	217	0	0	0	1	VUS	0	0.946	1.062	1.199	0.998	0.981	0.0477287	0.064
chr11:108192097C>A	ATM	2174	0	0	0	1	VUS	0	0.889	-0.048	-0.345	0.981	0.978	0.00380464	0.0162602
chr11:108192096G>A	ATM	2174	0	0	0	1	VUS	0	0.783	0.917	0.998	0.985	0.984	0.00380464	0.0162602
chr11:108114836A>C	ATM	218	0	0	0	1	VUS	0	0.885	1.062	1.199	0.992	0.908	0.0443079	0.00787402
chr11:108114837G>T	ATM	218	0	0	0	1	VUS	0	0.93	1.062	1.199	0.992	0.908	0.0443079	0.00787402
chr11:108114836A>G	ATM	218	0	0	0	1	VUS	0	0.927	0.917	1.048	0.985	0.803	0.0443079	0.00787402
chr11:108114837G>C	ATM	218	0	0	0	1	VUS	0	0.927	0.917	1.048	0.985	0.803	0.0443079	0.00787402
chr11:108192126G>C	ATM	2184	0	0	0	1	VUS	0	0.833	1.062	1.14	0.678	0.997	0.00271054	0.0155039
chr11:108192125A>G	ATM	2184	0	0	0	1	VUS	0	0.809	1.062	1.14	0.678	0.997	0.00271054	0.0155039
chr11:108192125A>T	ATM	2184	0	0	0	1	VUS	0	0.896	0.045	0.165	0.64	0.994	0.00271054	0.0155039
chr11:108192129T>G	ATM	2185	0	0	0	1	VUS	0	0.723	0.018	0.054	0.554	0.981	0.0018845	0.00740741
chr11:108192128A>T	ATM	2185	0	0	0	1	VUS	0	0.908	1.062	1.14	0.6	0.99	0.0018845	0.00740741
chr11:108192137C>A	ATM	2188	0	0	0	1	VUS	0	0.817	0.871	0.892	0.68	0.984	0.013363	0.103704
chr11:108192137C>T	ATM	2188	0	0	0	1	VUS	0	0.838	0.871	0.892	0.68	0.984	0.013363	0.103704
chr11:108114838T>C	ATM	219	0	0	0	1	VUS	0	0.918	0.046	0.141	0.969	0.512	0.00419704	0.00729927
chr11:108196041G>A	ATM	2193	0	0	0	1	VUS	0	0.942	0.069	-0.253	0.931	0.271	0.00224402	0.015873
chr11:108196045C>T	ATM	2194	0	0	0	1	VUS	0	0.888	0.871	0.935	0.797	0.324	0.0108091	0.0232558
chr11:108196047C>T	ATM	2195	0	0	0	1	VUS	0	0.867	1.062	0.234	0.577	0.3	0.000831129	0
chr11:108196048A>G	ATM	2195	0	0	0	1	VUS	0	0.873	1.062	0.234	0.577	0.3	0.000831129	0
chr11:108196048A>C	ATM	2195	0	0	0	1	VUS	0	0.897	-0.029	-0.276	0.594	0.293	0.000831129	0
chr11:108196054A>C	ATM	2197	0	0	0	1	VUS	0	0.838	1.062	1.199	0.274	0.398	0.00448971	0.0775194
chr11:108114842C>T	ATM	220	0	0	0	1	VUS	0	0.942	0.871	0.935	0.945	0.138	0.0136015	0.0725806
chr11:108196062G>A	ATM	2200	0	0	0	1	VUS	0	0.798	0.917	1.048	0.258	0.836	0.0046951	0.0147059
chr11:108196066T>C	ATM	2201	0	0	0	1	VUS	0	0.829	0.037	0.144	0.237	0.839	0.000799266	0
chr11:108196072T>C	ATM	2203	0	0	0	1	VUS	0	0.92	-1.682	-0.295	0.026	0.025	2.55284e-05	0
chr11:108196082G>C	ATM	2206	0	0	0	1	VUS	0	0.84	0.917	1.048	0.996	0.995	0.0365388	0.172414
chr11:108196080C>G	ATM	2206	0	0	0	1	VUS	0	0.907	0.871	0.935	0.994	0.988	0.0365388	0.172414
chr11:108196084A>G	ATM	2207	0	0	0	1	VUS	0	0.878	0.126	1.199	0.996	0.999	0.0185612	0
chr11:108196088C>A	ATM	2208	0	0	0	1	VUS	0	0.891	-0.064	0.935	0.998	1	0.0121993	0.00806452
chr11:108115515A>T	ATM	221	0	0	0	1	VUS	0	0.759	0.126	1.199	0.836	0.977	0.0120183	0.028777
chr11:108114845G>A	ATM	221	0	0	0	1	VUS	0	0.808	0.917	1.048	0.936	0.371	0.0120183	0.028777
chr11:108196093A>C	ATM	2210	0	0	0	1	VUS	0	0.735	1.062	1.199	1	0.999	0.0486737	0
chr11:108196095C>T	ATM	2211	0	0	0	1	VUS	0	0.762	0.871	0.935	1	1	0.0321331	0
chr11:108196097TC>AA	ATM	2212	0	0	0	1	VUS	0	0.738	NA	NA	NA	NA	NA	NA
chr11:108196121T>G	ATM	2219	0	0	0	1	VUS	0	0.792	0.046	0.141	0.998	0.999	0.00683919	0
chr11:108115517A>C	ATM	222	0	0	0	1	VUS	0	0.882	1.062	1.199	0.898	0.995	0.0374886	0
chr11:108196131A>G	ATM	2223	0	0	0	1	VUS	0	0.896	0.042	-0.21	0.998	0.994	0.00498817	0.0495868
chr11:108196131A>C	ATM	2223	0	0	0	1	VUS	0	0.904	0.042	-0.21	0.998	0.994	0.00498817	0.0495868
chr11:108196134A>G	ATM	2224	0	0	0	1	VUS	0	0.725	1.062	1.199	1	0.999	0.0486737	0
chr11:108196134A>C	ATM	2224	0	0	0	1	VUS	0	0.91	1.062	1.199	1	0.999	0.0486737	0
chr11:108196143C>T	ATM	2227	0	0	0	1	LP/P	1	1	0.871	0.935	0.982	0.992	0.0304852	0.034188
chr11:108196161A>C	ATM	2233	0	0	0	1	VUS	0	0.937	1.062	1.199	0.992	0.966	0.0464452	0.0229008
chr11:108196163C>G	ATM	2233	0	0	0	1	VUS	0	0.935	0.871	-0.461	0.995	0.901	0.0464452	0.0229008
chr11:108196167A>G	ATM	2235	0	0	0	1	VUS	0	0.968	0.09	-0.593	0.996	0.866	0.0033463	0.046875
chr11:108196174A>C	ATM	2237	0	0	0	1	VUS	0	0.882	1.062	1.199	0.995	0.993	0.0478328	0
chr11:108196174A>G	ATM	2237	0	0	0	1	VUS	0	0.903	1.062	1.199	0.995	0.993	0.0478328	0
chr11:108196177A>T	ATM	2238	0	0	0	1	VUS	0	0.863	1.062	1.199	0.985	0.997	0.0467958	0.0661765
chr11:108196181G>T	ATM	2239	0	0	0	1	LB/B	0	1	-0.665	0.139	0.792	0.925	0.00177007	0
chr11:108196179A>C	ATM	2239	0	0	0	1	VUS	0	0.932	1.062	1.199	0.94	0.99	0.00177007	0
chr11:108115524G>C	ATM	224	0	0	0	1	VUS	0	0.847	0.917	1.048	0.995	0.997	0.0365058	0
chr11:108115524G>T	ATM	224	0	0	0	1	VUS	0	0.847	0.917	1.048	0.995	0.997	0.0365058	0
chr11:108196182G>C	ATM	2240	0	0	0	1	VUS	0	0.894	0.917	1.048	0.785	0.884	0.0193816	0.00684932
chr11:108196182G>A	ATM	2240	0	0	0	1	VUS	0	0.89	0.917	1.048	0.785	0.884	0.0193816	0.00684932
chr11:108196186A>G	ATM	2241	0	0	0	1	VUS	0	0.966	0.069	0.237	0.636	0.438	0.00182766	0.0151515
chr11:108196186A>C	ATM	2241	0	0	0	1	VUS	0	0.958	0.069	0.237	0.636	0.438	0.00182766	0.0151515
chr11:108196188T>C	ATM	2242	0	0	0	1	VUS	0	0.943	0.991	1.061	0.611	0.438	0.00925236	0.0406504
chr11:108196191C>A	ATM	2243	0	0	0	1	VUS	0	0.962	0.871	0.06	0.508	0.32	0.00234419	0
chr11:108196192A>C	ATM	2243	0	0	0	1	VUS	0	0.844	1.062	1.199	0.489	0.313	0.00234419	0
chr11:108196195G>A	ATM	2244	0	0	0	1	VUS	0	0.982	0.069	-0.375	0.43	0.402	0.000600982	0.0902256
chr11:108196198A>G	ATM	2245	0	0	0	1	VUS	0	0.947	-0.412	0.157	0.44	0.845	0.00747812	0
chr11:108196197G>C	ATM	2245	0	0	0	1	VUS	0	0.948	0.917	1.048	0.444	0.809	0.00747812	0
chr11:108196201G>A	ATM	2246	0	0	0	1	VUS	0	0.749	0.917	1.048	0.484	0.961	0.00944014	0
chr11:108196200T>G	ATM	2246	0	0	0	1	VUS	0	0.778	-0.013	1.061	0.47	0.943	0.00944014	0
chr11:108196203A>G	ATM	2247	0	0	0	1	VUS	0	0.919	-0.529	0.154	0.489	0.973	0.000969185	0
chr11:108196203A>C	ATM	2247	0	0	0	1	VUS	0	0.907	-0.529	0.154	0.489	0.973	0.000969185	0
chr11:108196205T>G	ATM	2247	0	0	0	1	VUS	0	0.863	0.079	1.061	0.617	0.993	0.000969185	0
chr11:108196206A>G	ATM	2248	0	0	0	1	VUS	0	0.73	1.062	1.199	0.72	0.996	0.0237818	0.023622
chr11:108196209G>A	ATM	2249	0	0	0	1	VUS	0	0.909	0.069	1.048	0.837	1	0.0101517	0.111111
chr11:108115527C>G	ATM	225	0	0	0	1	VUS	0	0.934	0.871	0.935	0.968	0.93	0.0279421	0.0298507
chr11:108115525A>C	ATM	225	0	0	0	1	VUS	0	0.922	1.062	1.199	0.992	0.991	0.0279421	0.0298507
chr11:108196219C>G	ATM	2252	0	0	0	1	VUS	0	0.754	0.871	0.935	0.997	0.994	0.0317304	0.0526316
chr11:108196222A>C	ATM	2253	0	0	0	1	VUS	0	0.887	0.126	0.191	0.993	0.942	0.00730583	0.0930233
chr11:108196221A>C	ATM	2253	0	0	0	1	VUS	0	0.785	1.062	1.199	0.996	0.978	0.00730583	0.0930233
chr11:108196223A>C	ATM	2253	0	0	0	1	VUS	0	0.817	-0.462	-1.577	0.991	0.913	0.00730583	0.0930233
chr11:108196230G>A	ATM	2256	0	0	0	1	VUS	0	0.917	0.917	1.048	0.997	0.965	0.0357417	0.00719424
chr11:108196231T>C	ATM	2256	0	0	0	1	VUS	0	0.764	0.991	1.061	0.996	0.955	0.0357417	0.00719424
chr11:108196235A>T	ATM	2257	0	0	0	1	VUS	0	0.947	1.062	0.234	0.971	0.626	0.0145401	0
chr11:108196240C>G	ATM	2259	0	0	0	1	VUS	0	0.729	0.871	0.935	0.909	0.292	0.0140923	0.138462
chr11:108115529C>T	ATM	226	0	0	0	1	VUS	0	0.964	0.871	0.935	0.911	0.742	0.0206378	0.156028
chr11:108196244A>G	ATM	2260	0	0	0	1	VUS	0	0.907	-0.515	-0.202	0.895	0.242	0.00112769	0
chr11:108196242A>G	ATM	2260	0	0	0	1	VUS	0	0.818	-0.298	-0.554	0.888	0.218	0.00112769	0
chr11:108196259C>G	ATM	2265	0	0	0	1	VUS	0	0.847	0.871	0.935	0.986	0.985	0.0306217	0
chr11:108196259C>A	ATM	2265	0	0	0	1	VUS	0	0.847	0.871	0.935	0.986	0.985	0.0306217	0
chr11:108196258T>G	ATM	2265	0	0	0	1	VUS	0	0.751	-0.243	0.141	0.974	0.963	0.0306217	0
chr11:108196261A>G	ATM	2266	0	0	0	1	VUS	0	0.903	1.062	1.199	0.994	0.998	0.0479063	0.274194
chr11:108196260A>C	ATM	2266	0	0	0	1	VUS	0	0.922	1.062	1.199	0.992	0.995	0.0479063	0.274194
chr11:108115532C>T	ATM	227	0	0	0	1	VUS	0	0.937	0.871	0.935	0.836	0.515	0.0140499	0.168
chr11:108196788C>T	ATM	2271	0	0	0	1	VUS	0	0.749	0.871	0.935	1	0.999	0.0321066	0.0140845
chr11:108196795G>A	ATM	2273	0	0	0	1	VUS	0	0.882	0.917	1.048	0.999	1	0.0369699	0
chr11:108196800A>C	ATM	2275	0	0	0	1	VUS	0	0.952	1.062	0.243	1	1	0.0215947	0.0610687
chr11:108196800A>G	ATM	2275	0	0	0	1	VUS	0	0.928	1.062	0.243	1	1	0.0215947	0.0610687
chr11:108196808A>T	ATM	2277	0	0	0	1	VUS	0	0.918	1.062	1.199	1	1	0.0487131	0
chr11:108196808A>C	ATM	2277	0	0	0	1	VUS	0	0.918	1.062	1.199	1	1	0.0487131	0
chr11:108196806C>G	ATM	2277	0	0	0	1	VUS	0	0.867	-0.022	-0.035	0.998	0.996	0.0487131	0
chr11:108196811T>G	ATM	2278	0	0	0	1	VUS	0	0.831	0.079	1.061	0.999	1	0.0158267	0.0075188
chr11:108115535G>A	ATM	228	0	0	0	1	VUS	0	0.834	0.917	1.048	0.867	0.509	0.0175266	0.0241935
chr11:108115535G>C	ATM	228	0	0	0	1	VUS	0	0.833	0.917	1.048	0.867	0.509	0.0175266	0.0241935
chr11:108196818T>C	ATM	2281	0	0	0	1	VUS	0	0.906	0.991	1.061	0.997	0.993	0.0398516	0.072
chr11:108196822A>G	ATM	2282	0	0	0	1	VUS	0	0.804	0.02	1.199	0.983	0.955	0.015501	0
chr11:108196821A>G	ATM	2282	0	0	0	1	VUS	0	0.865	1.062	-0.167	0.99	0.956	0.015501	0
chr11:108196825C>T	ATM	2283	0	0	0	1	VUS	0	0.858	0.871	0.935	0.972	0.946	0.0286064	0.0839695
chr11:108196827G>T	ATM	2284	0	0	0	1	VUS	0	0.901	0.917	1.048	0.963	0.937	0.0320259	0.104839
chr11:108196834G>A	ATM	2286	0	0	0	1	VUS	0	0.918	0.917	-0.253	0.978	0.901	0.0105086	0
chr11:108196834G>T	ATM	2286	0	0	0	1	VUS	0	0.904	0.917	-0.253	0.978	0.901	0.0105086	0
chr11:108196837G>A	ATM	2287	0	0	0	1	VUS	0	0.943	0.917	1.048	0.991	0.992	0.0359881	0.0512821
chr11:108196836G>A	ATM	2287	0	0	0	1	VUS	0	0.877	0.917	1.048	0.989	0.984	0.0359881	0.0512821
chr11:108196845G>A	ATM	2290	0	0	0	1	VUS	0	0.81	0.917	1.048	0.999	1	0.0369699	0
chr11:108196846A>C	ATM	2290	0	0	0	1	VUS	0	0.867	0.917	1.048	0.999	1	0.0369699	0
chr11:108196845G>C	ATM	2290	0	0	0	1	VUS	0	0.888	1.062	1.199	0.998	1	0.0369699	0
chr11:108196846A>G	ATM	2290	0	0	0	1	VUS	0	0.863	1.062	1.199	0.998	1	0.0369699	0
chr11:108115541A>G	ATM	230	0	0	0	1	VUS	0	0.918	0.09	0.237	0.968	0.833	0.00625629	0
chr11:108196876G>C	ATM	2300	0	0	0	1	LP/P	1	1	0.917	0.953	0.999	1	0.034105	0.0138889
chr11:108196896C>G	ATM	2307	0	0	0	1	VUS	0	0.874	0.871	0.935	1	1	0.0321331	0
chr11:108115544A>G	ATM	231	0	0	0	1	VUS	0	0.76	1.062	1.199	0.983	0.929	0.0440586	0.00813008
chr11:108115544A>C	ATM	231	0	0	0	1	VUS	0	0.786	1.062	1.199	0.983	0.929	0.0440586	0.00813008
chr11:108115544A>T	ATM	231	0	0	0	1	VUS	0	0.815	1.062	1.199	0.983	0.929	0.0440586	0.00813008
chr11:108115543C>G	ATM	231	0	0	0	1	VUS	0	0.841	0.871	0.935	0.982	0.921	0.0440586	0.00813008
chr11:108196906G>A	ATM	2310	0	0	0	1	VUS	0	0.891	0.917	0.142	1	1	0.0170413	0
chr11:108196905A>G	ATM	2310	0	0	0	1	VUS	0	0.785	1.062	1.199	0.999	1	0.0170413	0
chr11:108115547T>C	ATM	232	0	0	0	1	VUS	0	0.813	0.991	1.061	0.986	0.967	0.037939	0.825
chr11:108115548C>G	ATM	232	0	0	0	1	VUS	0	0.875	0.033	0.061	0.985	0.969	0.037939	0.825
chr11:108196938G>C	ATM	2321	0	0	0	1	VUS	0	0.878	-0.02	0.079	0.393	0.677	0.000934994	0
chr11:108196939C>A	ATM	2321	0	0	0	1	VUS	0	0.928	-0.058	0.022	0.293	0.652	0.000934994	0
chr11:108196942G>T	ATM	2322	0	0	0	1	VUS	0	0.913	-0.044	1.048	0.132	0.566	0.000977058	0.00819672
chr11:108196942G>A	ATM	2322	0	0	0	1	VUS	0	0.899	-0.044	1.048	0.132	0.566	0.000977058	0.00819672
chr11:108196945G>T	ATM	2323	0	0	0	1	VUS	0	0.915	-0.683	-0.312	0.035	0.046	7.49896e-05	0
chr11:108196945G>A	ATM	2323	0	0	0	1	VUS	0	0.964	-0.683	-0.312	0.035	0.046	7.49896e-05	0
chr11:108196951C>T	ATM	2325	0	0	0	1	VUS	0	0.784	0.067	0.129	0.026	0.04	0.000236402	0
chr11:108198375A>G	ATM	2327	0	0	0	1	VUS	0	0.81	-0.056	0.149	0.087	0.052	0.000250898	0
chr11:108198378C>A	ATM	2328	0	0	0	1	VUS	0	0.847	-0.039	0.023	0.019	0.032	0.000187816	0
chr11:108198378C>G	ATM	2328	0	0	0	1	VUS	0	0.871	-0.039	0.023	0.019	0.032	0.000187816	0
chr11:108198378C>T	ATM	2328	0	0	0	1	VUS	0	0.86	-0.039	0.023	0.019	0.032	0.000187816	0
chr11:108198382G>C	ATM	2329	0	0	0	1	VUS	0	0.88	-0.011	-0.321	0.002	0.011	0.000134205	0.00704225
chr11:108115551A>T	ATM	233	0	0	0	1	VUS	0	0.913	1.062	1.199	0.985	0.964	0.0455592	0.00877193
chr11:108198391T>C	ATM	2332	0	0	0	1	LB/B	0	1	0.041	1.061	0.004	0.011	0.000480891	0.0416667
chr11:108198390C>G	ATM	2332	0	0	0	1	VUS	0	0.891	-0.039	-0.966	0.004	0.007	0.000480891	0.0416667
chr11:108198394C>G	ATM	2333	0	0	0	1	VUS	0	0.83	0.057	-0.214	0.035	0.018	0.000173846	0
chr11:108198396T>C	ATM	2334	0	0	0	1	VUS	0	0.838	-0.409	1.061	0.122	0.109	0.000444658	0.0232558
chr11:108198409T>C	ATM	2338	0	0	0	1	LP/P	1	1	0.991	1.061	0.997	0.984	0.0395596	0.0984848
chr11:108198414G>A	ATM	2340	0	0	0	1	VUS	0	0.886	0.917	0.127	0.999	0.995	0.0167078	0.0588235
chr11:108198424A>G	ATM	2343	0	0	0	1	VUS	0	0.803	-0.865	-0.163	0.994	0.997	0.00199229	0.138211
chr11:108115555G>A	ATM	235	0	0	0	1	VUS	0	0.83	0.917	0.127	0.922	0.572	0.00958153	0.0434783
chr11:108179736T>C	ATM	235	0	0	0	1	LB/B	0	1	-1.123	-0.406	0.014	0.008	0.00958153	0.0434783
chr11:108198457C>T	ATM	2354	0	0	0	1	VUS	0	0.75	0.871	0.935	0.996	0.998	0.0317538	0.260163
chr11:108198456G>A	ATM	2354	0	0	0	1	VUS	0	0.817	0.069	1.048	0.994	1	0.0317538	0.260163
chr11:108198472C>T	ATM	2359	0	0	0	1	VUS	0	0.731	-0.058	0.935	0.997	1	0.0122436	0
chr11:108198472C>A	ATM	2359	0	0	0	1	VUS	0	0.886	-0.058	0.935	0.997	1	0.0122436	0
chr11:108115558C>G	ATM	236	0	0	0	1	VUS	0	0.971	-0.032	0.065	0.809	0.27	0.00193329	0.016
chr11:108115559T>A	ATM	236	0	0	0	1	VUS	0	0.759	0.991	1.061	0.831	0.389	0.00193329	0.016
chr11:108199751G>A	ATM	2365	0	0	0	1	VUS	0	0.833	0.917	1.048	0.997	0.989	0.0364522	0
chr11:108199754G>A	ATM	2366	0	0	0	1	VUS	0	0.912	0.034	-0.197	0.995	0.989	0.00494297	0.302158
chr11:108199757G>A	ATM	2367	0	0	0	1	VUS	0	0.833	0.917	1.048	0.996	0.998	0.0366288	0
chr11:108199757G>C	ATM	2367	0	0	0	1	VUS	0	0.854	0.917	1.048	0.996	0.998	0.0366288	0
chr11:108199761C>T	ATM	2368	0	0	0	1	VUS	0	0.947	0.871	0.935	0.991	1	0.031402	0.141732
chr11:108199764G>A	ATM	2369	0	0	0	1	VUS	0	0.908	0.917	1.048	0.98	1	0.0352243	0.0413223
chr11:108115561A>G	ATM	237	0	0	0	1	VUS	0	0.933	1.062	0.237	0.834	0.438	0.00870307	0
chr11:108199766A>G	ATM	2370	0	0	0	1	VUS	0	0.842	0.126	1.199	0.967	1	0.0172307	0.0333333
chr11:108199767A>G	ATM	2370	0	0	0	1	LB/B	0	1	-0.298	0.237	0.965	0.999	0.0172307	0.0333333
chr11:108199770A>T	ATM	2371	0	0	0	1	VUS	0	0.83	0.042	0.234	0.971	0.997	0.0376804	0.175
chr11:108199770A>G	ATM	2371	0	0	0	1	VUS	0	0.87	0.042	0.234	0.971	0.997	0.0376804	0.175
chr11:108199769T>G	ATM	2371	0	0	0	1	VUS	0	0.901	0.991	1.061	0.973	0.999	0.0376804	0.175
chr11:108199779A>C	ATM	2374	0	0	0	1	VUS	0	0.939	1.062	1.199	0.98	0.889	0.00349794	0.013986
chr11:108199780A>C	ATM	2374	0	0	0	1	VUS	0	0.925	-0.403	0.157	0.975	0.817	0.00349794	0.013986
chr11:108199782G>A	ATM	2375	0	0	0	1	VUS	0	0.95	0.917	1.048	0.979	0.711	0.0276876	0.0229008
chr11:108199781A>G	ATM	2375	0	0	0	1	VUS	0	0.909	1.062	0.238	0.979	0.761	0.0276876	0.0229008
chr11:108199786T>G	ATM	2376	0	0	0	1	VUS	0	0.92	0.755	0.891	0.98	0.572	0.0182898	0.0416667
chr11:108199787G>A	ATM	2377	0	0	0	1	VUS	0	0.877	0.697	0.884	0.982	0.594	0.0175305	0.0422535
chr11:108199793C>G	ATM	2379	0	0	0	1	VUS	0	0.829	0.871	0.071	0.978	0.775	0.0119457	0.015625
chr11:108115565T>C	ATM	238	0	0	0	1	VUS	0	0.876	0.991	1.061	0.937	0.762	0.0282795	0
chr11:108115565T>A	ATM	238	0	0	0	1	VUS	0	0.852	0.991	1.061	0.937	0.762	0.0282795	0
chr11:108199803G>C	ATM	2382	0	0	0	1	VUS	0	0.92	0.917	1.048	0.998	1	0.036876	0
chr11:108199809T>C	ATM	2384	0	0	0	1	VUS	0	0.94	0.991	1.061	0.998	1	0.0401818	0.139344
chr11:108199839C>T	ATM	2394	0	0	0	1	LP/P	1	1	0.871	0.935	0.993	1	0.0315631	0.419355
chr11:108098422A>T	ATM	24	0	0	0	1	VUS	0	0.847	-0.056	-0.045	0.987	0.998	0.00507081	0.155738
chr11:108098421A>G	ATM	24	0	0	0	1	VUS	0	0.827	1.062	1.199	0.994	0.999	0.00507081	0.155738
chr11:108115571T>G	ATM	240	0	0	0	1	VUS	0	0.76	0.991	1.061	0.98	0.995	0.0382312	0.0787402
chr11:108115570C>T	ATM	240	0	0	0	1	VUS	0	0.948	0.871	0.935	0.979	0.987	0.0382312	0.0787402
chr11:108115574A>G	ATM	241	0	0	0	1	VUS	0	0.929	1.062	1.199	0.95	1	0.0429458	0.0307692
chr11:108199887T>A	ATM	2410	0	0	0	1	VUS	0	0.741	0.991	1.061	0.999	1	0.0402838	0.0153846
chr11:108199898C>A	ATM	2414	0	0	0	1	VUS	0	0.733	0.871	0.935	0.998	0.998	0.0319166	0
chr11:108199911A>C	ATM	2418	0	0	0	1	VUS	0	0.797	1.062	1.199	0.988	1	0.0472653	0.0283688
chr11:108115576A>G	ATM	242	0	0	0	1	VUS	0	0.954	-0.347	0.158	0.78	0.997	0.00258836	0
chr11:108199926A>G	ATM	2423	0	0	0	1	LP/P	1	1	1.062	1.199	1	1	0.0487131	0
chr11:108199927A>T	ATM	2423	0	0	0	1	VUS	0	0.741	1.062	1.199	1	1	0.0487131	0
chr11:108199927A>C	ATM	2423	0	0	0	1	VUS	0	0.741	1.062	1.199	1	1	0.0487131	0
chr11:108199929T>G	ATM	2424	0	0	0	1	LP/P	1	1	0.991	1.061	0.998	1	0.0401818	0.0935252
chr11:108199941G>A	ATM	2428	0	0	0	1	VUS	0	0.968	0.917	1.048	1	0.998	0.0370034	0
chr11:108115580T>C	ATM	243	0	0	0	1	VUS	0	0.93	0.079	1.061	0.769	0.998	0.00866945	0
chr11:108199947A>G	ATM	2430	0	0	0	1	VUS	0	0.84	0.079	1.061	0.999	1	0.0487131	0
chr11:108199948T>A	ATM	2430	0	0	0	1	VUS	0	0.84	0.079	1.061	0.999	1	0.0487131	0
chr11:108199948T>G	ATM	2430	0	0	0	1	VUS	0	0.89	1.062	1.199	1	1	0.0487131	0
chr11:108199946C>A	ATM	2430	0	0	0	1	VUS	0	0.809	0.871	0.935	1	1	0.0487131	0
chr11:108199952A>G	ATM	2432	0	0	0	1	VUS	0	0.756	0.126	1.199	0.999	1	0.0187217	0.00833333
chr11:108199961A>G	ATM	2435	0	0	0	1	VUS	0	0.738	1.062	1.199	0.992	0.997	0.0476274	0.0165289
chr11:108200948G>C	ATM	2439	0	0	0	1	VUS	0	0.845	-0.021	0.953	0.998	1	0.0129578	0.268908
chr11:108115582G>C	ATM	244	0	0	0	1	VUS	0	0.827	0.917	1.048	0.837	0.999	0.024395	0
chr11:108115582G>A	ATM	244	0	0	0	1	VUS	0	0.915	0.917	1.048	0.837	0.999	0.024395	0
chr11:108115585G>A	ATM	245	0	0	0	1	VUS	0	0.952	0.917	1.048	0.857	0.994	0.025578	0.046875
chr11:108200981T>G	ATM	2450	0	0	0	1	VUS	0	0.8	0.073	0.082	0.987	0.945	0.00620142	0
chr11:108201003A>C	ATM	2457	0	0	0	1	VUS	0	0.889	1.062	1.088	0.999	0.987	0.0438019	0.503876
chr11:108115589A>G	ATM	246	0	0	0	1	VUS	0	0.809	1.062	1.199	0.931	0.996	0.0407966	0.0070922
chr11:108115589A>C	ATM	246	0	0	0	1	VUS	0	0.73	1.062	1.199	0.931	0.996	0.0407966	0.0070922
chr11:108201041T>G	ATM	2470	0	0	0	1	LP/P	1	1	0.991	0.964	0.996	0.992	0.0365862	0.122137
chr11:108201048A>G	ATM	2472	0	0	0	1	VUS	0	0.895	-0.722	0.148	0.978	0.991	0.00290152	0
chr11:108201047A>G	ATM	2472	0	0	0	1	VUS	0	0.893	1.062	1.088	0.99	0.994	0.00290152	0
chr11:108201068G>C	ATM	2479	0	0	0	1	VUS	0	0.791	0.917	0.953	0.999	0.998	0.034049	0.00724638
chr11:108201077A>G	ATM	2482	0	0	0	1	VUS	0	0.788	0.042	0.082	1	0.984	0.00642029	0.013986
chr11:108201077A>T	ATM	2482	0	0	0	1	VUS	0	0.795	0.042	0.082	1	0.984	0.00642029	0.013986
chr11:108201078T>C	ATM	2482	0	0	0	1	VUS	0	0.82	0.991	0.071	1	0.982	0.00642029	0.013986
chr11:108201078TG>CT	ATM	2482	0	0	0	1	VUS	0	0.82	NA	NA	NA	NA	0.00642029	0.013986
chr11:108115597A>G	ATM	249	0	0	0	1	VUS	0	0.915	1.062	1.199	0.934	0.981	0.0406077	0.0725806
chr11:108201120G>A	ATM	2496	0	0	0	1	VUS	0	0.836	-0.045	0.953	0.997	1	0.0339901	0.04
chr11:108201119G>C	ATM	2496	0	0	0	1	VUS	0	0.938	-0.045	0.953	0.997	1	0.0339901	0.04
chr11:108201120G>C	ATM	2496	0	0	0	1	VUS	0	0.811	0.917	0.953	0.998	0.999	0.0339901	0.04
chr11:108201119G>A	ATM	2496	0	0	0	1	VUS	0	0.811	0.917	0.953	0.998	0.999	0.0339901	0.04
chr11:108201125T>G	ATM	2498	0	0	0	1	VUS	0	0.841	-0.243	0.072	0.992	0.999	0.00468433	0.0629921
chr11:108201129A>G	ATM	2499	0	0	0	1	VUS	0	0.804	0.126	1.088	0.997	0.999	0.0169062	0
chr11:108098504A>G	ATM	25	0	0	0	1	VUS	0	0.856	1.062	1.199	1	0.999	0.0486737	0
chr11:108115600C>G	ATM	250	0	0	0	1	VUS	0	0.91	0.871	0.935	0.933	0.938	0.025708	0.234375
chr11:108201138G>T	ATM	2502	0	0	0	1	VUS	0	0.84	0.917	0.953	0.999	1	0.034105	0.030303
chr11:108201138G>A	ATM	2502	0	0	0	1	VUS	0	0.837	0.917	0.953	0.999	1	0.034105	0.030303
chr11:108201140A>T	ATM	2503	0	0	0	1	VUS	0	0.789	1.062	1.088	1	1	0.0443794	0.0173913
chr11:108201142G>A	ATM	2503	0	0	0	1	VUS	0	0.784	0.917	0.953	1	1	0.0443794	0.0173913
chr11:108202171A>G	ATM	2506	0	0	0	1	VUS	0	0.786	1.062	1.028	0.988	0.999	0.0408967	0.127119
chr11:108202172G>A	ATM	2506	0	0	0	1	VUS	0	0.807	-0.449	0.056	0.987	0.999	0.0408967	0.127119
chr11:108202176C>A	ATM	2507	0	0	0	1	VUS	0	0.888	0.021	-0.426	0.997	0.996	0.00403434	0.198276
chr11:108202182G>A	ATM	2509	0	0	0	1	VUS	0	0.816	0.897	0.9	1	1	0.0320256	0.557522
chr11:108202180A>G	ATM	2509	0	0	0	1	VUS	0	0.859	0.11	1.026	0.998	1	0.0320256	0.557522
chr11:108202181T>G	ATM	2509	0	0	0	1	VUS	0	0.809	0.97	0.911	0.999	1	0.0320256	0.557522
chr11:108115604T>G	ATM	251	0	0	0	1	VUS	0	0.803	0.991	1.061	0.961	0.989	0.0362495	0.0813008
chr11:108115604T>C	ATM	251	0	0	0	1	VUS	0	0.932	0.991	1.061	0.961	0.989	0.0362495	0.0813008
chr11:108115603G>A	ATM	251	0	0	0	1	VUS	0	0.931	0.917	1.048	0.959	0.98	0.0362495	0.0813008
chr11:108202192A>G	ATM	2513	0	0	0	1	VUS	0	0.732	0.033	0.055	0.984	0.995	0.00601189	0
chr11:108202195T>C	ATM	2514	0	0	0	1	VUS	0	0.774	0.97	0.911	0.996	0.996	0.0343514	0.266667
chr11:108202225G>C	ATM	2524	0	0	0	1	LP/P	1	1	0.897	0.9	1	0.997	0.0319466	0.376923
chr11:108115610A>G	ATM	253	0	0	0	1	VUS	0	0.895	1.062	1.199	0.932	0.997	0.0409335	0.00787402
chr11:108202248G>A	ATM	2531	0	0	0	1	VUS	0	0.735	0.897	0.951	0.999	1	0.0333618	0.247934
chr11:108202248G>T	ATM	2531	0	0	0	1	VUS	0	0.734	0.897	0.951	0.999	1	0.0333618	0.247934
chr11:108202251G>A	ATM	2532	0	0	0	1	VUS	0	0.813	-0.039	0.951	0.998	1	0.0126957	0.133858
chr11:108202255G>A	ATM	2534	0	0	0	1	VUS	0	0.786	0.897	0.951	1	1	0.0334471	0.140625
chr11:108202270G>A	ATM	2539	0	0	0	1	VUS	0	0.854	0.897	0.951	1	0.999	0.0334196	0.431034
chr11:108202272A>C	ATM	2539	0	0	0	1	VUS	0	0.805	1.039	1.085	1	1	0.0334196	0.431034
chr11:108115613T>C	ATM	254	0	0	0	1	VUS	0	0.821	0.037	0.144	0.949	0.995	0.00595315	0
chr11:108202283A>G	ATM	2543	0	0	0	1	VUS	0	0.751	1.039	1.085	1	1	0.043255	0.0555556
chr11:108202624A>G	ATM	2550	0	0	0	1	VUS	0	0.825	-0.601	0.074	0.996	0.994	0.00324503	0
chr11:108202624A>C	ATM	2550	0	0	0	1	VUS	0	0.839	-0.601	0.074	0.996	0.994	0.00324503	0
chr11:108202626G>T	ATM	2550	0	0	0	1	VUS	0	0.824	0.917	-0.399	0.999	0.992	0.00324503	0
chr11:108115618G>A	ATM	256	0	0	0	1	VUS	0	0.785	0.917	1.048	0.997	1	0.0367823	0
chr11:108202678A>G	ATM	2568	0	0	0	1	VUS	0	0.714	1.062	0.118	0.999	0.993	0.0192253	0.123967
chr11:108115621G>C	ATM	257	0	0	0	1	VUS	0	0.833	0.917	1.048	0.999	1	0.0369699	0
chr11:108202688T>C	ATM	2571	0	0	0	1	VUS	0	0.802	0.991	0.954	0.996	0.999	0.036486	0.183206
chr11:108202694C>G	ATM	2573	0	0	0	1	VUS	0	0.879	-0.039	-0.546	0.993	0.985	0.00334295	0.262411
chr11:108202693A>G	ATM	2573	0	0	0	1	VUS	0	0.83	1.062	1.076	0.994	0.993	0.00334295	0.262411
chr11:108202700C>A	ATM	2575	0	0	0	1	VUS	0	0.807	0.871	0.843	0.999	0.998	0.0295825	0.567568
chr11:108202705G>A	ATM	2577	0	0	0	1	VUS	0	0.876	0.034	-0.342	0.967	0.977	0.00400323	0.375
chr11:108202708G>A	ATM	2578	0	0	0	1	VUS	0	0.832	-0.449	0.084	0.953	0.986	0.00340519	0.0294118
chr11:108202712G>C	ATM	2579	0	0	0	1	VUS	0	0.786	-0.044	0.039	0.957	0.99	0.0050735	0.0148148
chr11:108202718G>A	ATM	2581	0	0	0	1	VUS	0	0.838	0.917	0.056	0.892	0.941	0.0113618	0
chr11:108202719C>A	ATM	2581	0	0	0	1	VUS	0	0.725	-1.371	-0.705	0.882	0.926	0.0113618	0
chr11:108202735G>A	ATM	2587	0	0	0	1	VUS	0	0.772	-0.029	0.084	0.843	0.279	0.00217345	0.00746269
chr11:108202742A>G	ATM	2589	0	0	0	1	VUS	0	0.713	1.062	1.07	0.919	0.631	0.0262545	0.0307692
chr11:108202744C>G	ATM	2590	0	0	0	1	VUS	0	0.752	-0.039	-0.041	0.937	0.648	0.00337624	0.0136054
chr11:108202745A>G	ATM	2590	0	0	0	1	VUS	0	0.747	1.062	1.07	0.958	0.673	0.00337624	0.0136054
chr11:108202748G>A	ATM	2591	0	0	0	1	VUS	0	0.883	-0.711	0.08	0.962	0.703	0.00207606	0.00819672
chr11:108202747A>C	ATM	2591	0	0	0	1	VUS	0	0.789	1.062	0.14	0.966	0.688	0.00207606	0.00819672
chr11:108202762G>A	ATM	2596	0	0	0	1	VUS	0	0.821	0.917	0.938	1	1	0.0337587	0.116788
chr11:108203496C>T	ATM	2599	0	0	0	1	VUS	0	0.891	0.033	-0.042	0.995	0.987	0.00564606	0.527559
chr11:108098506G>C	ATM	26	0	0	0	1	VUS	0	0.84	1.062	1.199	1	1	0.0487131	0
chr11:108098508A>T	ATM	26	0	0	0	1	VUS	0	0.874	1.062	0.233	1	0.999	0.0487131	0
chr11:108098507A>G	ATM	26	0	0	0	1	VUS	0	0.836	0.917	1.048	1	1	0.0487131	0
chr11:108115630C>G	ATM	260	0	0	0	1	VUS	0	0.723	0.871	0.852	0.999	1	0.0298601	0.704
chr11:108115631C>T	ATM	260	0	0	0	1	VUS	0	0.811	0.871	0.935	0.998	0.999	0.0298601	0.704
chr11:108203508A>G	ATM	2603	0	0	0	1	VUS	0	0.89	-0.951	0.082	0.627	0.976	0.000842417	0.00714286
chr11:108203507A>G	ATM	2603	0	0	0	1	VUS	0	0.846	1.062	1.088	0.851	0.99	0.000842417	0.00714286
chr11:108203512A>T	ATM	2604	0	0	0	1	VUS	0	0.839	0.02	1.088	0.586	0.949	0.00495425	0
chr11:108203516A>G	ATM	2606	0	0	0	1	VUS	0	0.738	1.062	1.088	0.462	0.863	0.00988276	0.0735294
chr11:108203518A>G	ATM	2606	0	0	0	1	VUS	0	0.751	-0.701	-0.046	0.07	0.607	0.00988276	0.0735294
chr11:108203519T>C	ATM	2607	0	0	0	1	VUS	0	0.909	-0.764	-0.481	0.022	0.51	8.50979e-05	0
chr11:108203522A>G	ATM	2608	0	0	0	1	VUS	0	0.869	0.079	0.083	0.029	0.57	0.000363726	0
chr11:108203525A>G	ATM	2609	0	0	0	1	VUS	0	0.833	1.062	1.088	0.198	0.871	0.00497937	0.228346
chr11:108115633A>T	ATM	261	0	0	0	1	VUS	0	0.97	1.062	1.199	0.996	0.998	0.0481478	0.00746269
chr11:108203535G>A	ATM	2612	0	0	0	1	VUS	0	0.914	-0.57	-0.312	0.011	0.936	0.000169015	0.00775194
chr11:108203541C>A	ATM	2614	0	0	0	1	VUS	0	0.861	-0.039	-0.031	0.018	0.978	0.000194295	0
chr11:108203541C>T	ATM	2614	0	0	0	1	VUS	0	0.871	-0.039	-0.031	0.018	0.978	0.000194295	0
chr11:108203540C>T	ATM	2614	0	0	0	1	VUS	0	0.834	-0.751	0.024	0.011	0.976	0.000194295	0
chr11:108203543C>G	ATM	2615	0	0	0	1	VUS	0	0.856	-0.662	-0.035	0.033	0.985	0.00021633	0.0390625
chr11:108203555A>G	ATM	2619	0	0	0	1	VUS	0	0.781	0.09	0.16	0.465	0.941	0.00170543	0
chr11:108203558G>C	ATM	2620	0	0	0	1	VUS	0	0.869	0.034	-0.312	0.635	0.938	0.0016584	0
chr11:108203565C>G	ATM	2622	0	0	0	1	VUS	0	0.818	0.871	0.852	0.982	0.991	0.0283747	0.534483
chr11:108203565C>T	ATM	2622	0	0	0	1	LP/P	1	1	0.871	0.852	0.982	0.991	0.0283747	0.534483
chr11:108203564G>A	ATM	2622	0	0	0	1	VUS	0	0.88	0.917	0.953	0.973	0.99	0.0283747	0.534483
chr11:108203587A>G	ATM	2629	0	0	0	1	VUS	0	0.83	0.042	0.082	0.943	0.997	0.00558911	0
chr11:108203597T>G	ATM	2633	0	0	0	1	VUS	0	0.847	-1.287	0.023	0.869	0.993	0.00107947	0.0840336
chr11:108203607C>T	ATM	2636	0	0	0	1	VUS	0	0.744	-0.064	-0.007	0.962	0.889	0.00443889	0.00746269
chr11:108203610A>G	ATM	2637	0	0	0	1	VUS	0	0.804	0.02	1.088	0.982	0.982	0.0143633	0
chr11:108115643A>G	ATM	264	0	0	0	1	VUS	0	0.857	1.062	1.199	0.999	1	0.0485908	0
chr11:108115642T>A	ATM	264	0	0	0	1	VUS	0	0.763	0.991	1.061	0.997	1	0.0485908	0
chr11:108203619C>G	ATM	2640	0	0	0	1	LB/B	0	1	-0.04	0.852	0.993	1	0.0114854	0.131148
chr11:108203627A>G	ATM	2643	0	0	0	1	VUS	0	0.804	1.062	1.199	0.964	0.995	0.044311	0.046875
chr11:108204614A>T	ATM	2643	0	0	0	1	VUS	0	0.746	1.062	1.088	0.991	0.997	0.044311	0.046875
chr11:108204615G>A	ATM	2644	0	0	0	1	VUS	0	0.739	0.917	1.048	0.976	0.997	0.0347813	0
chr11:108204621A>C	ATM	2646	0	0	0	1	VUS	0	0.745	1.062	1.199	0.985	0.998	0.0468337	0.0940171
chr11:108115645A>G	ATM	265	0	0	0	1	VUS	0	0.943	1.062	1.199	1	1	0.0487131	0
chr11:108204633G>A	ATM	2650	0	0	0	1	VUS	0	0.733	0.034	-0.239	0.997	0.976	0.00473708	0.170543
chr11:108204646C>T	ATM	2654	0	0	0	1	VUS	0	0.871	0.033	0.07	0.997	0.985	0.00624968	0.00847458
chr11:108204646C>G	ATM	2654	0	0	0	1	VUS	0	0.892	0.033	0.07	0.997	0.985	0.00624968	0.00847458
chr11:108204652T>C	ATM	2656	0	0	0	1	LP/P	1	1	0.991	1.061	0.998	0.998	0.0401163	0.00757576
chr11:108204665A>T	ATM	2660	0	0	0	1	VUS	0	0.876	0.02	0.237	0.995	0.999	0.00718189	0.0681818
chr11:108204682C>A	ATM	2666	0	0	0	1	LP/P	1	1	0.871	0.935	0.997	0.997	0.0318089	0
chr11:108204684A>T	ATM	2667	0	0	0	1	VUS	0	0.822	1.062	1.199	0.999	1	0.0485908	0
chr11:108115651A>G	ATM	267	0	0	0	1	VUS	0	0.935	0.042	0.204	0.999	1	0.00722126	0.146341
chr11:108115652C>G	ATM	267	0	0	0	1	VUS	0	0.937	0.871	0.935	1	1	0.00722126	0.146341
chr11:108205711G>A	ATM	2676	0	0	0	1	VUS	0	0.831	0.917	1.048	0.997	0.998	0.0367221	0.0465116
chr11:108205717G>A	ATM	2678	0	0	0	1	VUS	0	0.88	-0.011	-0.239	0.965	0.945	0.00404663	0
chr11:108205732A>G	ATM	2683	0	0	0	1	VUS	0	0.835	0.079	-0.146	0.997	0.957	0.00530102	0.0661765
chr11:108205736A>G	ATM	2684	0	0	0	1	VUS	0	0.842	1.062	0.229	0.996	0.915	0.0196721	0.0245902
chr11:108205747G>A	ATM	2688	0	0	0	1	VUS	0	0.809	-0.543	-0.25	0.967	0.989	0.00239389	0.0601504
chr11:108115658A>G	ATM	269	0	0	0	1	VUS	0	0.911	1.062	1.199	0.998	1	0.0484689	0
chr11:108115657C>T	ATM	269	0	0	0	1	VUS	0	0.966	0.871	0.935	1	1	0.0484689	0
chr11:108205757G>A	ATM	2691	0	0	0	1	VUS	0	0.801	0.917	1.048	0.999	0.999	0.0369397	0
chr11:108205771G>A	ATM	2696	0	0	0	1	VUS	0	0.787	-0.799	-0.765	0.969	0.987	0.00116771	0
chr11:108098509G>A	ATM	27	0	0	0	1	VUS	0	0.941	0.917	0.076	1	0.999	0.0160814	0.106383
chr11:108098509G>C	ATM	27	0	0	0	1	VUS	0	0.917	0.917	0.076	1	0.999	0.0160814	0.106383
chr11:108098509G>T	ATM	27	0	0	0	1	VUS	0	0.817	0.917	0.076	1	0.999	0.0160814	0.106383
chr11:108098510T>A	ATM	27	0	0	0	1	VUS	0	0.788	0.991	1.061	1	0.999	0.0160814	0.106383
chr11:108098510T>C	ATM	27	0	0	0	1	VUS	0	0.929	0.991	1.061	1	0.999	0.0160814	0.106383
chr11:108115661G>A	ATM	270	0	0	0	1	VUS	0	0.813	0.917	1.048	0.996	1	0.0366889	0.00757576
chr11:108205798G>A	ATM	2705	0	0	0	1	VUS	0	0.832	-0.033	0.097	0.994	0.94	0.00570422	0.00689655
chr11:108205798G>T	ATM	2705	0	0	0	1	VUS	0	0.842	-0.033	0.097	0.994	0.94	0.00570422	0.00689655
chr11:108205809T>A	ATM	2708	0	0	0	1	LP/P	1	1	0.991	-0.201	1	0.946	0.0342478	0.223077
chr11:108205807G>A	ATM	2708	0	0	0	1	LP/P	1	1	0.917	1.048	0.997	0.913	0.0342478	0.223077
chr11:108115663C>A	ATM	271	0	0	0	1	VUS	0	0.924	0.871	0.048	0.996	0.998	0.0147983	0
chr11:108115663C>G	ATM	271	0	0	0	1	VUS	0	0.926	0.871	0.048	0.996	0.998	0.0147983	0
chr11:108115663C>T	ATM	271	0	0	0	1	VUS	0	0.91	0.871	0.048	0.996	0.998	0.0147983	0
chr11:108205814A>G	ATM	2710	0	0	0	1	VUS	0	0.8	0.126	0.234	0.997	0.998	0.00803657	0.016129
chr11:108205832T>C	ATM	2716	0	0	0	1	LP/P	1	1	0.991	1.061	0.978	0.958	0.0369022	0.473684
chr11:108205831G>T	ATM	2716	0	0	0	1	LP/P	1	1	0.917	1.048	0.986	0.967	0.0369022	0.473684
chr11:108115667A>T	ATM	272	0	0	0	1	VUS	0	0.737	1.062	1.199	1	1	0.0487131	0
chr11:108115666A>C	ATM	272	0	0	0	1	VUS	0	0.854	1.062	1.199	0.998	1	0.0487131	0
chr11:108115667A>G	ATM	272	0	0	0	1	VUS	0	0.906	1.062	1.199	1	1	0.0487131	0
chr11:108206609A>C	ATM	2730	0	0	0	1	LP/P	1	1	1.062	1.199	0.999	1	0.0485908	0
chr11:108115673C>T	ATM	274	0	0	0	1	VUS	0	0.781	0.871	0.935	0.997	0.988	0.0315739	0.0676692
chr11:108115673C>G	ATM	274	0	0	0	1	VUS	0	0.784	0.871	0.935	0.997	0.988	0.0315739	0.0676692
chr11:108115672T>G	ATM	274	0	0	0	1	VUS	0	0.958	0.991	0.114	0.998	0.992	0.0315739	0.0676692
chr11:108206660A>G	ATM	2747	0	0	0	1	VUS	0	0.852	1.062	1.199	0.99	1	0.0475037	0.032
chr11:108206672C>G	ATM	2751	0	0	0	1	VUS	0	0.755	0.871	0.935	0.996	0.992	0.0315972	0.275591
chr11:108213973G>A	ATM	2765	0	0	0	1	LP/P	1	1	0.917	1.048	0.997	1	0.0367823	0
chr11:108115682A>G	ATM	277	0	0	0	1	VUS	0	0.783	1.062	1.199	0.999	0.999	0.0485515	0
chr11:108213991A>G	ATM	2771	0	0	0	1	VUS	0	0.754	1.062	1.199	0.988	0.999	0.047227	0.00793651
chr11:108115684G>T	ATM	278	0	0	0	1	VUS	0	0.729	0.917	-0.259	0.998	0.992	0.0118907	0.00900901
chr11:108115684G>A	ATM	278	0	0	0	1	VUS	0	0.915	0.917	-0.259	0.998	0.992	0.0118907	0.00900901
chr11:108214034A>G	ATM	2785	0	0	0	1	VUS	0	0.857	1.062	1.199	0.992	0.997	0.0476274	0.0169492
chr11:108214034A>T	ATM	2785	0	0	0	1	VUS	0	0.776	1.062	1.199	0.992	0.997	0.0476274	0.0169492
chr11:108214046A>G	ATM	2789	0	0	0	1	VUS	0	0.827	0.069	0.237	0.998	0.999	0.0076186	0.0408163
chr11:108115687A>G	ATM	279	0	0	0	1	VUS	0	0.903	1.062	0.231	0.998	0.992	0.0211213	0.150794
chr11:108214062T>A	ATM	2794	0	0	0	1	VUS	0	0.883	-0.389	-0.913	0.99	0.607	0.00120704	0.0984848
chr11:108214066T>C	ATM	2796	0	0	0	1	VUS	0	0.809	0.042	1.061	0.975	0.518	0.00954155	0
chr11:108214070G>A	ATM	2797	0	0	0	1	VUS	0	0.748	0.917	0.108	0.95	0.302	0.0106726	0.00854701
chr11:108214069A>G	ATM	2797	0	0	0	1	VUS	0	0.784	1.062	0.202	0.962	0.319	0.0106726	0.00854701
chr11:108214073C>T	ATM	2798	0	0	0	1	VUS	0	0.731	0.871	0.935	0.893	0.242	0.0129614	0.272727
chr11:108214072G>T	ATM	2798	0	0	0	1	VUS	0	0.909	-0.044	1.048	0.903	0.279	0.0129614	0.272727
chr11:108214075T>G	ATM	2799	0	0	0	1	VUS	0	0.883	-0.632	-0.297	0.858	0.094	0.000733601	0
chr11:108214075T>A	ATM	2799	0	0	0	1	VUS	0	0.858	-0.632	-0.297	0.858	0.094	0.000733601	0
chr11:108115690A>G	ATM	280	0	0	0	1	VUS	0	0.957	1.062	1.199	1	0.999	0.0486737	0
chr11:108115692T>G	ATM	280	0	0	0	1	VUS	0	0.789	0.991	1.061	1	1	0.0486737	0
chr11:108214080G>C	ATM	2800	0	0	0	1	VUS	0	0.769	-0.461	-2.035	0.959	0.094	0.000248403	0
chr11:108214085A>G	ATM	2802	0	0	0	1	VUS	0	0.724	1.062	1.199	0.998	0.915	0.0452403	0.0746269
chr11:108214095G>A	ATM	2805	0	0	0	1	VUS	0	0.715	0.917	1.048	1	1	0.0370641	0
chr11:108214098G>A	ATM	2806	0	0	0	1	VUS	0	0.805	0.917	1.048	1	1	0.0370641	0
chr11:108214097T>C	ATM	2806	0	0	0	1	VUS	0	0.784	0.991	1.061	1	1	0.0370641	0
chr11:108216470G>A	ATM	2807	0	0	0	1	VUS	0	0.876	0.917	0.949	0.983	0.993	0.0324412	0.168
chr11:108216471A>T	ATM	2807	0	0	0	1	VUS	0	0.879	1.062	1.083	0.975	0.988	0.0324412	0.168
chr11:108216473G>A	ATM	2808	0	0	0	1	VUS	0	0.954	0.069	0.949	0.961	0.981	0.0340479	0.0652174
chr11:108216474T>C	ATM	2808	0	0	0	1	VUS	0	0.919	0.991	0.961	0.972	0.982	0.0340479	0.0652174
chr11:108216476C>G	ATM	2809	0	0	0	1	VUS	0	0.8	0.871	0.848	0.982	0.987	0.0281844	0.1875
chr11:108115693G>A	ATM	281	0	0	0	1	VUS	0	0.813	0.917	1.048	1	1	0.0370641	0
chr11:108216479A>C	ATM	2810	0	0	0	1	VUS	0	0.883	1.062	1.083	0.993	0.991	0.0431018	0.178862
chr11:108216479A>G	ATM	2810	0	0	0	1	VUS	0	0.866	1.062	1.083	0.993	0.991	0.0431018	0.178862
chr11:108216480A>C	ATM	2810	0	0	0	1	VUS	0	0.884	1.062	1.083	0.995	0.99	0.0431018	0.178862
chr11:108216485T>C	ATM	2812	0	0	0	1	VUS	0	0.862	0.991	0.961	1	0.996	0.0369876	0.19403
chr11:108216485T>G	ATM	2812	0	0	0	1	VUS	0	0.937	0.991	0.961	1	0.996	0.0369876	0.19403
chr11:108216486C>G	ATM	2812	0	0	0	1	VUS	0	0.876	0.871	0.848	1	0.997	0.0369876	0.19403
chr11:108216486C>A	ATM	2812	0	0	0	1	VUS	0	0.912	0.871	0.848	1	0.997	0.0369876	0.19403
chr11:108216488T>C	ATM	2813	0	0	0	1	VUS	0	0.783	0.991	0.961	1	0.998	0.0370482	0.232394
chr11:108216489T>C	ATM	2813	0	0	0	1	VUS	0	0.871	0.991	0.069	1	0.998	0.0370482	0.232394
chr11:108216494G>A	ATM	2815	0	0	0	1	VUS	0	0.85	0.917	0.949	0.998	1	0.0339026	0.728682
chr11:108216501A>G	ATM	2817	0	0	0	1	VUS	0	0.733	1.062	1.083	0.985	0.996	0.0424112	0.0782609
chr11:108216507T>G	ATM	2819	0	0	0	1	VUS	0	0.791	-0.41	-0.427	0.827	0.728	0.00130511	0
chr11:108115698A>T	ATM	282	0	0	0	1	VUS	0	0.94	1.062	1.088	0.999	1	0.0442675	0.015625
chr11:108216512A>G	ATM	2821	0	0	0	1	VUS	0	0.743	0.991	0.055	0.974	0.724	0.0146203	0
chr11:108216513T>G	ATM	2821	0	0	0	1	VUS	0	0.869	0.991	0.055	0.974	0.724	0.0146203	0
chr11:108216513T>C	ATM	2821	0	0	0	1	VUS	0	0.867	1.062	0.123	0.975	0.735	0.0146203	0
chr11:108216515G>A	ATM	2822	0	0	0	1	VUS	0	0.891	0.034	-0.338	0.956	0.696	0.00307535	0
chr11:108216525A>G	ATM	2825	0	0	0	1	VUS	0	0.786	1.062	1.083	1	0.996	0.0440495	0.218978
chr11:108216531T>G	ATM	2827	0	0	0	1	LP/P	1	1	0.991	0.961	0.998	0.994	0.0367396	0.155172
chr11:108216533C>G	ATM	2828	0	0	0	1	VUS	0	0.902	-0.039	-0.034	0.996	0.989	0.00529601	0.277027
chr11:108216534A>G	ATM	2828	0	0	0	1	VUS	0	0.791	1.062	1.083	0.995	0.988	0.00529601	0.277027
chr11:108115701T>A	ATM	283	0	0	0	1	VUS	0	0.861	0.991	0.964	0.999	1	0.037109	0.304688
chr11:108115699T>G	ATM	283	0	0	0	1	VUS	0	0.797	0.048	0.023	0.999	0.999	0.037109	0.304688
chr11:108216545C>T	ATM	2832	7	1	6	1	LP/P	1	1	0.871	0.848	1	1	0.874823	1
chr11:108216546G>C	ATM	2832	0	0	0	1	LP/P	1	1	0.917	0.949	1	1	0.874823	1
chr11:108216564A>G	ATM	2838	0	0	0	1	VUS	0	0.724	1.062	1.194	1	1	0.0485095	0.00714286
chr11:108115704A>T	ATM	284	0	0	0	1	VUS	0	0.853	-0.542	1.088	0.994	1	0.00838557	0.25
chr11:108216581A>C	ATM	2844	0	0	0	1	VUS	0	0.843	-0.056	0.146	0.998	1	0.00617978	0.015748
chr11:108216582T>G	ATM	2844	0	0	0	1	VUS	0	0.741	0.991	1.058	0.999	1	0.00617978	0.015748
chr11:108216597G>C	ATM	2849	0	0	0	1	LP/P	1	1	0.917	1.045	0.998	0.995	0.0366319	0.305344
chr11:108216616T>G	ATM	2855	0	0	0	1	LP/P	1	1	0.991	0.144	0.999	0.999	0.0183643	0.553846
chr11:108216616T>A	ATM	2855	0	0	0	1	LP/P	1	1	0.991	0.144	0.999	0.999	0.0183643	0.553846
chr11:108216633T>C	ATM	2861	0	0	0	1	LP/P	1	1	0.991	1.058	0.993	0.997	0.0394782	0.35461
chr11:108218038G>A	ATM	2873	0	0	0	1	VUS	0	0.713	0.917	1.048	0.992	0.984	0.0358439	0.057971
chr11:108218056A>G	ATM	2879	0	0	0	1	VUS	0	0.728	1.062	1.199	1	1	0.0487131	0
chr11:108115714T>C	ATM	288	0	0	0	1	VUS	0	0.949	0.079	0.964	0.987	1	0.0141027	0
chr11:108218064G>T	ATM	2881	0	0	0	1	VUS	0	0.739	0.069	1.048	0.998	0.999	0.0154351	0.0155039
chr11:108115717A>C	ATM	289	0	0	0	1	VUS	0	0.897	0.126	1.088	0.983	1	0.0163162	0
chr11:108115717A>G	ATM	289	0	0	0	1	VUS	0	0.843	0.126	1.088	0.983	1	0.0163162	0
chr11:108115718T>C	ATM	289	0	0	0	1	VUS	0	0.816	0.991	0.964	0.985	1	0.0163162	0
chr11:108098516A>C	ATM	29	0	0	0	1	VUS	0	0.94	1.062	1.199	1	1	0.0487131	0
chr11:108224529C>T	ATM	2903	0	0	0	1	LP/P	1	1	0.871	0.852	0.996	0.99	0.0293878	0.402985
chr11:108224532A>G	ATM	2904	0	0	0	1	LP/P	1	1	1.062	1.088	0.994	0.993	0.0434639	0.135135
chr11:108224558G>T	ATM	2913	0	0	0	1	LP/P	1	1	0.917	0.953	1	1	0.0341921	0
chr11:108115727C>T	ATM	292	0	0	0	1	LP/P	1	1	0.871	0.852	0.985	0.998	0.0287598	0.0149254
chr11:108115729A>G	ATM	293	0	0	0	1	VUS	0	0.839	0.042	0.082	0.976	0.997	0.00609498	0
chr11:108225571C>G	ATM	2940	0	0	0	1	VUS	0	0.814	-0.379	0.049	0.932	0.984	0.00335688	0
chr11:108115736C>T	ATM	295	0	0	0	1	VUS	0	0.791	0.871	0.852	0.997	0.973	0.0290524	0.0735294
chr11:108115739A>G	ATM	296	0	0	0	1	VUS	0	0.944	0.069	-0.2	0.986	0.7	0.00390994	0.00757576
chr11:108115739A>C	ATM	296	0	0	0	1	VUS	0	0.889	0.069	-0.2	0.986	0.7	0.00390994	0.00757576
chr11:108115738A>G	ATM	296	0	0	0	1	VUS	0	0.837	1.062	1.088	0.994	0.875	0.00390994	0.00757576
chr11:108115740A>C	ATM	296	0	0	0	1	VUS	0	0.912	1.062	1.088	0.982	0.661	0.00390994	0.00757576
chr11:108235862G>T	ATM	2968	0	0	0	1	VUS	0	0.774	0.917	1.048	1	1	0.0370641	0
chr11:108115741A>G	ATM	297	0	0	0	1	VUS	0	0.893	0.09	0.16	0.97	0.554	0.00464282	0
chr11:108115742C>T	ATM	297	0	0	0	1	VUS	0	0.877	0.871	0.015	0.962	0.47	0.00464282	0
chr11:108235878C>A	ATM	2974	0	0	0	1	VUS	0	0.786	0.871	0.852	0.947	0.205	0.0134576	0.0403226
chr11:108235878C>T	ATM	2974	0	0	0	1	VUS	0	0.769	0.871	0.852	0.947	0.205	0.0134576	0.0403226
chr11:108235881G>C	ATM	2975	0	0	0	1	VUS	0	0.846	0.917	0.953	0.905	0.032	0.0119444	0.105691
chr11:108235895G>T	ATM	2979	0	0	0	1	VUS	0	0.894	-0.464	0.017	0.301	0.133	0.000274159	0
chr11:108235893G>C	ATM	2979	0	0	0	1	VUS	0	0.838	0.917	0.953	0.48	0.134	0.000274159	0
chr11:108115746A>C	ATM	298	0	0	0	1	VUS	0	0.918	0.066	-0.321	0.951	0.439	0.00256176	0.0078125
chr11:108115745A>C	ATM	298	0	0	0	1	VUS	0	0.719	-0.768	-0.932	0.941	0.396	0.00256176	0.0078125
chr11:108235896C>A	ATM	2980	0	0	0	1	VUS	0	0.937	0.871	0.852	0.279	0.132	0.00219146	0
chr11:108235896C>G	ATM	2980	0	0	0	1	VUS	0	0.938	0.871	0.852	0.279	0.132	0.00219146	0
chr11:108235900A>G	ATM	2981	0	0	0	1	VUS	0	0.932	-0.058	0.852	0.074	0.089	3.97002e-05	0
chr11:108235901C>G	ATM	2981	0	0	0	1	VUS	0	0.905	-0.058	0.852	0.074	0.089	3.97002e-05	0
chr11:108235899C>T	ATM	2981	0	0	0	1	VUS	0	0.924	1.062	1.088	0.06	0.078	3.97002e-05	0
chr11:108235899C>A	ATM	2981	0	0	0	1	VUS	0	0.967	-1.152	-0.439	0.023	0.047	3.97002e-05	0
chr11:108235902C>A	ATM	2982	0	0	0	1	VUS	0	0.963	0.021	-0.365	0.023	0.043	0.000145035	0
chr11:108235906C>T	ATM	2983	0	0	0	1	VUS	0	0.81	0.871	0.852	0.026	0.073	0.00160194	0.0078125
chr11:108235906C>A	ATM	2983	0	0	0	1	VUS	0	0.806	0.871	0.852	0.026	0.073	0.00160194	0.0078125
chr11:108235905A>C	ATM	2983	0	0	0	1	VUS	0	0.808	1.062	1.088	0.026	0.068	0.00160194	0.0078125
chr11:108235908C>A	ATM	2984	0	0	0	1	VUS	0	0.929	-0.005	-0.444	0.017	0.073	0.000132923	0
chr11:108235908C>G	ATM	2984	0	0	0	1	VUS	0	0.928	-0.005	-0.444	0.017	0.073	0.000132923	0
chr11:108235913T>G	ATM	2985	0	0	0	1	VUS	0	0.93	0.991	0.964	0.129	0.809	0.00328107	0.0887097
chr11:108235917G>C	ATM	2987	0	0	0	1	VUS	0	0.887	-0.044	0.953	0.274	0.969	0.00184081	0.008
chr11:108235917G>T	ATM	2987	0	0	0	1	VUS	0	0.869	-0.044	0.953	0.274	0.969	0.00184081	0.008
chr11:108235918A>G	ATM	2987	0	0	0	1	VUS	0	0.945	1.062	1.088	0.315	0.976	0.00184081	0.008
chr11:108235923C>G	ATM	2989	0	0	0	1	VUS	0	0.879	0.871	0.852	0.543	0.99	0.00906937	0.0168067
chr11:108235924A>G	ATM	2989	0	0	0	1	VUS	0	0.977	1.062	1.088	0.578	0.991	0.00906937	0.0168067
chr11:108115748A>G	ATM	299	0	0	0	1	VUS	0	0.859	1.062	1.088	0.972	0.755	0.0338301	0.0141844
chr11:108115748A>T	ATM	299	0	0	0	1	VUS	0	0.728	1.062	1.088	0.972	0.755	0.0338301	0.0141844
chr11:108115747G>C	ATM	299	0	0	0	1	VUS	0	0.88	0.917	0.953	0.966	0.664	0.0338301	0.0141844
chr11:108235930G>T	ATM	2991	0	0	0	1	VUS	0	0.9	0.917	0.953	0.837	0.989	0.0222956	0.0333333
chr11:108235930G>A	ATM	2991	0	0	0	1	VUS	0	0.856	0.917	0.953	0.837	0.989	0.0222956	0.0333333
chr11:108235929T>C	ATM	2991	0	0	0	1	VUS	0	0.917	0.991	0.964	0.808	0.991	0.0222956	0.0333333
chr11:108235936G>A	ATM	2993	0	0	0	1	VUS	0	0.974	-0.029	-0.807	0.873	0.569	0.00137534	0
chr11:108235939A>C	ATM	2994	0	0	0	1	VUS	0	0.939	-0.056	-0.067	0.917	0.617	0.00299569	0
chr11:108235941C>A	ATM	2995	0	0	0	1	VUS	0	0.951	0.871	0.852	0.934	0.665	0.0191219	0.129771
chr11:108235945G>A	ATM	2996	0	0	0	1	VUS	0	0.822	0.917	0.953	0.899	0.741	0.0212883	0.198529
chr11:108236053G>A	ATM	2997	0	0	0	1	VUS	0	0.868	-0.044	0.953	0.971	0.884	0.0106951	0.024
chr11:108236056A>G	ATM	2998	0	0	0	1	VUS	0	0.9	1.062	1.088	0.978	0.802	0.0357034	0.0928571
chr11:108236057T>A	ATM	2998	0	0	0	1	VUS	0	0.95	-0.72	-1.642	0.978	0.773	0.0357034	0.0928571
chr11:108236060A>T	ATM	2999	0	0	0	1	VUS	0	0.822	1.062	1.088	0.998	0.973	0.0431964	0.00775194
chr11:108098359T>C	ATM	3	0	0	0	1	VUS	0	0.803	0.991	1.061	0.993	1	0.0396756	0.233871
chr11:108098519T>A	ATM	30	0	0	0	1	VUS	0	0.733	0.991	1.061	1	1	0.0403861	0
chr11:108098518T>A	ATM	30	0	0	0	1	VUS	0	0.772	0.991	1.061	1	1	0.0403861	0
chr11:108115750A>G	ATM	300	0	0	0	1	VUS	0	0.786	0.09	-0.2	0.975	0.799	0.00422273	0
chr11:108236062C>G	ATM	3000	0	0	0	1	VUS	0	0.868	0.871	0.852	1	0.994	0.0297888	0.541667
chr11:108236066G>C	ATM	3001	0	0	0	1	VUS	0	0.843	0.917	0.953	1	0.999	0.034164	0.0909091
chr11:108236066G>A	ATM	3001	0	0	0	1	VUS	0	0.853	0.917	0.953	1	0.999	0.034164	0.0909091
chr11:108236070C>A	ATM	3002	0	0	0	1	VUS	0	0.921	0.871	0.852	1	1	0.0299367	0.015625
chr11:108236070C>G	ATM	3002	0	0	0	1	VUS	0	0.921	0.871	0.852	1	1	0.0299367	0.015625
chr11:108236069T>A	ATM	3002	0	0	0	1	VUS	0	0.848	0.991	0.964	1	0.999	0.0299367	0.015625
chr11:108236078T>C	ATM	3005	0	0	0	1	VUS	0	0.821	0.991	0.964	1	0.995	0.0370514	0.384
chr11:108236077G>A	ATM	3005	0	0	0	1	VUS	0	0.863	0.917	0.953	1	0.998	0.0370514	0.384
chr11:108236085A>C	ATM	3007	0	0	0	1	VUS	0	0.788	-0.347	-0.493	0.98	0.899	0.00227746	0
chr11:108236085A>T	ATM	3007	0	0	0	1	VUS	0	0.788	-0.347	-0.493	0.98	0.899	0.00227746	0
chr11:108236086C>T	ATM	3008	15	1	6	1	LP/P	1	1	0.871	0.852	0.981	0.899	0.913405	1
chr11:108236087G>A	ATM	3008	15	1	7	1	LP/P	1	1	0.917	0.953	0.978	0.892	0.913405	1
chr11:108236087G>T	ATM	3008	15	1	2	1	LP/P	1	1	0.917	0.953	0.978	0.892	0.913405	1
chr11:108236095A>G	ATM	3011	0	0	0	1	VUS	0	0.819	1.062	1.088	0.985	0.996	0.0425903	0.0526316
chr11:108236096T>G	ATM	3011	0	0	0	1	VUS	0	0.86	1.062	1.088	0.985	0.996	0.0425903	0.0526316
chr11:108236095A>T	ATM	3011	0	0	0	1	VUS	0	0.779	0.991	0.964	0.991	0.998	0.0425903	0.0526316
chr11:108236096T>A	ATM	3011	0	0	0	1	VUS	0	0.784	0.991	0.964	0.991	0.998	0.0425903	0.0526316
chr11:108236096T>C	ATM	3011	0	0	0	1	VUS	0	0.823	0.991	0.964	0.991	0.998	0.0425903	0.0526316
chr11:108236105A>G	ATM	3014	0	0	0	1	VUS	0	0.718	1.062	1.088	0.995	0.955	0.0422461	0.042735
chr11:108236107G>A	ATM	3015	0	0	0	1	VUS	0	0.812	0.917	0.953	0.997	0.98	0.0439804	0.145038
chr11:108236107G>C	ATM	3015	0	0	0	1	VUS	0	0.856	0.917	0.953	0.997	0.98	0.0439804	0.145038
chr11:108236108A>G	ATM	3015	0	0	0	1	VUS	0	0.795	1.062	1.088	0.999	0.992	0.0439804	0.145038
chr11:108117694C>T	ATM	302	0	0	0	1	VUS	0	0.834	0.871	0.935	0.998	0.996	0.0318641	0.0310078
chr11:108117694C>G	ATM	302	0	0	0	1	VUS	0	0.882	0.871	0.935	0.998	0.996	0.0318641	0.0310078
chr11:108236122G>T	ATM	3020	0	0	0	1	VUS	0	0.757	0.917	0.953	0.997	0.997	0.0338478	0.0229008
chr11:108236134A>C	ATM	3024	0	0	0	1	VUS	0	0.859	0.871	0.852	0.985	0.998	0.0287598	0.321918
chr11:108236135C>T	ATM	3024	0	0	0	1	VUS	0	0.829	0.871	0.852	0.985	0.998	0.0287598	0.321918
chr11:108236135C>A	ATM	3024	0	0	0	1	VUS	0	0.867	1.062	1.088	0.988	0.998	0.0287598	0.321918
chr11:108117700A>C	ATM	304	0	0	0	1	VUS	0	0.787	1.062	-0.123	0.998	0.922	0.0146678	0.0357143
chr11:108236183T>C	ATM	3040	0	0	0	1	VUS	0	0.836	0.991	0.964	0.995	0.997	0.0366431	0.627907
chr11:108236182A>G	ATM	3040	0	0	0	1	VUS	0	0.783	1.062	1.088	0.994	0.995	0.0366431	0.627907
chr11:108117703C>T	ATM	305	0	0	0	1	VUS	0	0.84	0.871	0.935	0.979	0.871	0.0273734	0.0743802
chr11:108236224G>C	ATM	3054	0	0	0	1	VUS	0	0.878	0.917	0.953	0.998	0.994	0.0338507	0.0078125
chr11:108117705A>G	ATM	306	0	0	0	1	VUS	0	0.865	0.126	1.199	0.936	0.766	0.0130652	0
chr11:108117706C>A	ATM	306	0	0	0	1	VUS	0	0.712	-0.756	-1.543	0.924	0.706	0.0130652	0
chr11:108117710A>T	ATM	307	0	0	0	1	VUS	0	0.882	1.062	1.199	0.994	0.987	0.0474812	0.0503597
chr11:108117714A>G	ATM	309	0	0	0	1	VUS	0	0.896	-0.332	-0.358	0.995	0.99	0.00292729	0.18254
chr11:108117716A>T	ATM	309	0	0	0	1	VUS	0	0.885	1.062	1.199	0.998	0.996	0.00292729	0.18254
chr11:108098523G>C	ATM	31	0	0	0	1	VUS	0	0.829	0.917	1.048	1	1	0.0370641	0
chr11:108117717A>G	ATM	310	0	0	0	1	VUS	0	0.819	1.062	0.242	0.999	0.997	0.0214668	0.0441176
chr11:108117718G>A	ATM	310	0	0	0	1	VUS	0	0.904	0.917	1.048	0.999	0.999	0.0214668	0.0441176
chr11:108117720A>G	ATM	311	0	0	0	1	VUS	0	0.868	1.062	1.199	0.999	1	0.0485908	0
chr11:108117727A>G	ATM	313	0	0	0	1	VUS	0	0.864	1.062	1.199	0.999	0.997	0.048473	0
chr11:108117730A>G	ATM	314	0	0	0	1	VUS	0	0.869	1.062	1.199	1	1	0.0487131	0
chr11:108117729A>C	ATM	314	0	0	0	1	VUS	0	0.817	1.062	1.199	0.999	0.998	0.0487131	0
chr11:108098525G>T	ATM	32	0	0	0	1	VUS	0	0.805	0.917	0.076	0.999	0.997	0.0160128	0.00833333
chr11:108117747G>A	ATM	320	0	0	0	1	VUS	0	0.918	-0.595	0.135	0.954	0.975	0.00303515	0.0192308
chr11:108117751A>G	ATM	321	0	0	0	1	VUS	0	0.86	1.062	1.199	0.997	0.997	0.0482299	0.312977
chr11:108117750A>G	ATM	321	0	0	0	1	VUS	0	0.844	1.062	1.199	0.992	0.991	0.0482299	0.312977
chr11:108117756A>G	ATM	323	0	0	0	1	LP/P	1	1	1.062	1.199	1	1	0.0487131	0
chr11:108117763A>T	ATM	325	0	0	0	1	VUS	0	0.802	1.062	1.199	1	1	0.0487131	0
chr11:108117763A>C	ATM	325	0	0	0	1	VUS	0	0.76	1.062	1.199	1	1	0.0487131	0
chr11:108117763A>G	ATM	325	0	0	0	1	VUS	0	0.905	1.062	1.199	1	1	0.0487131	0
chr11:108117766T>C	ATM	326	0	0	0	1	VUS	0	0.905	1.062	1.199	1	1	0.0402498	0.435484
chr11:108117765A>G	ATM	326	0	0	0	1	VUS	0	0.756	1.062	1.193	1	1	0.0402498	0.435484
chr11:108117767A>G	ATM	326	0	0	0	1	VUS	0	0.849	1.062	1.199	1	1	0.0402498	0.435484
chr11:108117765A>T	ATM	326	0	0	0	1	VUS	0	0.721	0.991	1.057	1	1	0.0402498	0.435484
chr11:108117771A>G	ATM	328	0	0	0	1	VUS	0	0.757	1.062	1.193	1	0.997	0.0483513	0.181818
chr11:108117775G>A	ATM	329	0	0	0	1	VUS	0	0.728	0.917	1.044	0.999	0.991	0.036574	0.115108
chr11:108117784A>T	ATM	332	0	0	0	1	VUS	0	0.807	1.062	1.193	0.999	1	0.0483472	0
chr11:108117795T>C	ATM	336	0	0	0	1	VUS	0	0.93	0.991	1.057	0.995	0.996	0.00180008	0.0454545
chr11:108117797T>G	ATM	336	0	0	0	1	VUS	0	0.911	0.991	0.11	0.996	0.994	0.00180008	0.0454545
chr11:108117796T>G	ATM	336	0	0	0	1	VUS	0	0.828	-0.786	-0.363	0.992	0.993	0.00180008	0.0454545
chr11:108117798C>A	ATM	337	0	0	0	1	VUS	0	0.75	0.871	0.931	0.998	0.997	0.0317818	0.336364
chr11:108117801A>C	ATM	338	0	0	0	1	VUS	0	0.927	1.062	1.193	0.999	1	0.0483472	0.00769231
chr11:108117801A>G	ATM	338	0	0	0	1	VUS	0	0.947	1.062	1.193	0.999	1	0.0483472	0.00769231
chr11:108117804A>G	ATM	339	0	0	0	1	VUS	0	0.942	0.079	0.227	0.998	0.998	0.00762515	0
chr11:108117805T>C	ATM	339	0	0	0	1	VUS	0	0.857	0.991	1.057	0.998	0.998	0.00762515	0
chr11:108098530A>G	ATM	34	0	0	0	1	VUS	0	0.835	1.062	1.199	0.999	1	0.0485908	0
chr11:108098530A>T	ATM	34	0	0	0	1	VUS	0	0.827	1.062	1.199	0.999	1	0.0485908	0
chr11:108117808C>G	ATM	340	0	0	0	1	VUS	0	0.836	0.871	0.931	0.996	0.993	0.0315156	0.178862
chr11:108117808C>T	ATM	340	0	0	0	1	VUS	0	0.774	0.871	0.931	0.996	0.993	0.0315156	0.178862
chr11:108117814A>G	ATM	342	0	0	0	1	VUS	0	0.774	1.062	1.193	1	0.993	0.0481949	0.576923
chr11:108117827T>G	ATM	346	0	0	0	1	VUS	0	0.813	-0.013	0.11	0.994	0.999	0.00619287	0.00813008
chr11:108117825A>G	ATM	346	0	0	0	1	VUS	0	0.953	0.126	1.193	0.996	1	0.00619287	0.00813008
chr11:108117828G>C	ATM	347	0	0	0	1	VUS	0	0.8	0.917	1.044	0.994	0.999	0.0363492	0.416667
chr11:108117836G>A	ATM	349	0	0	0	1	VUS	0	0.883	0.917	1.044	1	1	0.0369386	0.20155
chr11:108117835T>C	ATM	349	0	0	0	1	VUS	0	0.897	0.991	1.057	0.999	1	0.0369386	0.20155
chr11:108098534G>A	ATM	35	0	0	0	1	VUS	0	0.966	0.034	0.154	0.993	0.995	0.00671942	0.0534351
chr11:108098533C>G	ATM	35	0	0	0	1	VUS	0	0.867	0.871	0.06	0.995	0.996	0.00671942	0.0534351
chr11:108117845C>G	ATM	352	0	0	0	1	VUS	0	0.771	-0.604	-0.683	0.99	0.992	0.00163496	0.0298507
chr11:108117843A>G	ATM	352	0	0	0	1	VUS	0	0.909	-0.341	1.193	0.99	0.998	0.00163496	0.0298507
chr11:108117849C>T	ATM	354	0	0	0	1	VUS	0	0.851	0.008	0.075	0.998	0.999	0.00620422	0.0153846
chr11:108119660G>A	ATM	356	0	0	0	1	VUS	0	0.947	-0.081	0.884	0.951	0.982	0.00998807	0.0258621
chr11:108119670A>G	ATM	359	0	0	0	1	VUS	0	0.872	0.003	1.006	0.985	0.998	0.0134246	0.00813008
chr11:108119669G>A	ATM	359	0	0	0	1	VUS	0	0.879	0.033	0.884	0.981	0.998	0.0134246	0.00813008
chr11:108098537A>G	ATM	36	0	0	0	1	VUS	0	0.819	1.062	1.199	0.998	0.997	0.0483513	0.00714286
chr11:108098537A>C	ATM	36	0	0	0	1	VUS	0	0.859	1.062	1.199	0.998	0.997	0.0483513	0.00714286
chr11:108119674T>G	ATM	360	0	0	0	1	VUS	0	0.889	1.006	1.006	0.998	1	0.0330336	0.553719
chr11:108119673A>G	ATM	360	0	0	0	1	VUS	0	0.746	1.006	1.006	0.998	1	0.0330336	0.553719
chr11:108119673A>T	ATM	360	0	0	0	1	VUS	0	0.874	1.006	1.006	0.998	1	0.0330336	0.553719
chr11:108119673A>C	ATM	360	0	0	0	1	VUS	0	0.948	0.94	0.891	0.998	1	0.0330336	0.553719
chr11:108119672G>A	ATM	360	0	0	0	1	VUS	0	0.925	0.868	0.04	0.996	0.998	0.0330336	0.553719
chr11:108119676C>G	ATM	361	0	0	0	1	VUS	0	0.954	0.827	0.789	0.996	1	0.0268417	0.3125
chr11:108119680A>T	ATM	362	0	0	0	1	VUS	0	0.745	1.006	1.006	0.98	1	0.0372011	0.0948905
chr11:108119678A>G	ATM	362	0	0	0	1	VUS	0	0.722	1.006	1.006	0.992	1	0.0372011	0.0948905
chr11:108119682C>T	ATM	363	0	0	0	1	VUS	0	0.951	0.001	0.789	0.951	0.997	0.0101414	0.235772
chr11:108119685T>C	ATM	364	0	0	0	1	VUS	0	0.839	0.991	1.061	0.969	0.998	0.0372687	0.445378
chr11:108119690A>G	ATM	366	0	0	0	1	VUS	0	0.82	1.062	1.199	1	1	0.0487131	0
chr11:108119694C>A	ATM	367	0	0	0	1	VUS	0	0.897	0.871	0.935	0.998	0.99	0.0402544	0
chr11:108119694C>T	ATM	367	0	0	0	1	VUS	0	0.908	0.871	0.935	0.998	0.99	0.0402544	0
chr11:108119693T>C	ATM	367	0	0	0	1	VUS	0	0.896	0.991	1.061	1	0.996	0.0402544	0
chr11:108119698A>C	ATM	368	0	0	0	1	VUS	0	0.879	-0.722	-0.666	0.963	0.544	0.000933019	0
chr11:108119698A>T	ATM	368	0	0	0	1	VUS	0	0.879	-0.722	-0.666	0.963	0.544	0.000933019	0
chr11:108119696C>G	ATM	368	0	0	0	1	VUS	0	0.84	0.871	0.935	0.993	0.934	0.000933019	0
chr11:108119700C>T	ATM	369	0	0	0	1	VUS	0	0.928	0.871	0.935	0.956	0.509	0.0190927	0.0149254
chr11:108098540C>T	ATM	37	0	0	0	1	VUS	0	0.802	0.871	0.935	1	0.997	0.0320538	0.212389
chr11:108098540C>G	ATM	37	0	0	0	1	VUS	0	0.832	0.871	0.935	1	0.997	0.0320538	0.212389
chr11:108119706C>T	ATM	371	0	0	0	1	VUS	0	0.986	0.666	-0.521	0.72	0.021	0.00153897	0
chr11:108119706C>G	ATM	371	0	0	0	1	VUS	0	0.977	0.666	-0.521	0.72	0.021	0.00153897	0
chr11:108119705A>G	ATM	371	0	0	0	1	VUS	0	0.955	-0.05	-0.133	0.718	0.021	0.00153897	0
chr11:108119708A>G	ATM	372	0	0	0	1	VUS	0	0.954	0.09	1.006	0.715	0.051	0.00325454	0.0390625
chr11:108119709C>T	ATM	372	0	0	0	1	VUS	0	0.965	-0.048	-0.837	0.72	0.057	0.00325454	0.0390625
chr11:108119712C>G	ATM	373	0	0	0	1	VUS	0	0.833	0.871	0.935	0.905	0.88	0.0227938	0.0588235
chr11:108119711A>G	ATM	373	0	0	0	1	VUS	0	0.798	1.062	1.199	0.857	0.706	0.0227938	0.0588235
chr11:108119715A>G	ATM	374	0	0	0	1	VUS	0	0.82	0.02	1.199	0.937	0.992	0.0141857	0
chr11:108119715A>C	ATM	374	0	0	0	1	VUS	0	0.858	0.02	1.199	0.937	0.992	0.0141857	0
chr11:108119714C>G	ATM	374	0	0	0	1	VUS	0	0.871	0.871	0.935	0.935	0.981	0.0141857	0
chr11:108119720G>A	ATM	376	0	0	0	1	VUS	0	0.885	0.917	1.048	0.898	0.996	0.028467	0.0546875
chr11:108119723T>C	ATM	377	0	0	0	1	VUS	0	0.947	0.991	1.061	0.705	0.98	0.0186301	0.057971
chr11:108119724C>G	ATM	377	0	0	0	1	VUS	0	0.964	-0.275	0.065	0.547	0.945	0.0186301	0.057971
chr11:108119727G>A	ATM	378	0	0	0	1	VUS	0	0.961	-0.775	-0.886	0.458	0.901	0.000259742	0
chr11:108119729G>A	ATM	379	0	0	0	1	VUS	0	0.922	0.069	1.048	0.521	0.982	0.00436484	0
chr11:108098542G>A	ATM	38	0	0	0	1	VUS	0	0.858	0.917	1.048	1	0.996	0.0369428	0.00917431
chr11:108119733A>G	ATM	380	0	0	0	1	VUS	0	0.947	0.126	1.199	0.708	0.99	0.00869544	0.0230769
chr11:108119735A>G	ATM	381	0	0	0	1	VUS	0	0.959	1.062	1.199	0.867	0.989	0.0122171	0
chr11:108119736G>T	ATM	381	0	0	0	1	VUS	0	0.976	0.917	0.112	0.886	0.988	0.0122171	0
chr11:108119737T>A	ATM	381	0	0	0	1	VUS	0	0.939	0.991	1.061	0.892	0.989	0.0122171	0
chr11:108119741C>T	ATM	383	0	0	0	1	VUS	0	0.97	-0.058	0.935	0.907	0.992	0.00961347	0.00746269
chr11:108119742C>G	ATM	383	0	0	0	1	VUS	0	0.964	-0.058	0.935	0.907	0.992	0.00961347	0.00746269
chr11:108119742C>T	ATM	383	0	0	0	1	VUS	0	0.924	0.871	0.935	0.927	0.994	0.00961347	0.00746269
chr11:108119741C>G	ATM	383	0	0	0	1	VUS	0	0.929	0.871	0.935	0.927	0.994	0.00961347	0.00746269
chr11:108119746C>G	ATM	384	0	0	0	1	VUS	0	0.867	0.871	0.066	0.989	0.995	0.0147227	0
chr11:108119751G>A	ATM	386	0	0	0	1	VUS	0	0.904	-0.011	0.135	0.991	0.994	0.00626676	0.0141844
chr11:108119753A>C	ATM	387	0	0	0	1	VUS	0	0.874	1.062	1.199	0.988	0.992	0.0469597	0
chr11:108119753A>G	ATM	387	0	0	0	1	VUS	0	0.875	1.062	1.199	0.988	0.992	0.0469597	0
chr11:108119756A>G	ATM	388	0	0	0	1	VUS	0	0.877	1.062	1.199	0.996	0.998	0.0481478	0.00757576
chr11:108119757A>G	ATM	388	0	0	0	1	VUS	0	0.89	1.062	1.199	0.998	1	0.0481478	0.00757576
chr11:108119759A>C	ATM	389	0	0	0	1	VUS	0	0.839	1.062	1.199	1	1	0.0487131	0
chr11:108119759A>G	ATM	389	0	0	0	1	VUS	0	0.809	1.062	1.199	1	1	0.0487131	0
chr11:108119760T>C	ATM	389	0	0	0	1	VUS	0	0.85	0.991	1.061	1	1	0.0487131	0
chr11:108119760T>G	ATM	389	0	0	0	1	VUS	0	0.822	0.991	1.061	1	1	0.0487131	0
chr11:108098545A>G	ATM	39	0	0	0	1	VUS	0	0.845	1.062	1.199	0.998	0.933	0.0459064	0.0296296
chr11:108098546C>G	ATM	39	0	0	0	1	VUS	0	0.799	0.871	0.07	0.996	0.802	0.0459064	0.0296296
chr11:108119762G>A	ATM	390	0	0	0	1	VUS	0	0.825	0.917	1.048	0.996	0.998	0.0366288	0
chr11:108119769G>T	ATM	392	0	0	0	1	VUS	0	0.725	0.917	1.048	0.999	1	0.0369699	0
chr11:108119778T>C	ATM	395	0	0	0	1	VUS	0	0.771	0.991	1.061	1	1	0.0403861	0
chr11:108119782A>G	ATM	396	0	0	0	1	VUS	0	0.887	0.042	1.199	0.999	1	0.0171655	0
chr11:108119785A>C	ATM	397	0	0	0	1	VUS	0	0.957	1.062	1.199	1	1	0.0487131	0
chr11:108119786G>A	ATM	398	0	0	0	1	VUS	0	0.85	0.917	1.048	1	1	0.0370641	0
chr11:108119788T>A	ATM	398	0	0	0	1	VUS	0	0.87	0.991	1.061	0.996	1	0.0370641	0
chr11:108119789C>T	ATM	399	0	0	0	1	VUS	0	0.933	-0.379	0.077	0.991	1	0.00407299	0.0526316
chr11:108119790A>G	ATM	399	0	0	0	1	VUS	0	0.888	1.062	1.199	0.992	1	0.00407299	0.0526316
chr11:108119791C>G	ATM	399	0	0	0	1	VUS	0	0.947	-0.392	0.125	0.991	1	0.00407299	0.0526316
chr11:108098361G>T	ATM	4	0	0	0	1	VUS	0	0.899	0.917	1.048	0.985	0.999	0.00557708	0.129771
chr11:108098361G>A	ATM	4	0	0	0	1	VUS	0	0.903	0.917	1.048	0.985	0.999	0.00557708	0.129771
chr11:108098362T>C	ATM	4	0	0	0	1	VUS	0	0.891	-0.032	0.062	0.978	0.998	0.00557708	0.129771
chr11:108098549T>C	ATM	40	0	0	0	1	VUS	0	0.85	0.991	1.061	0.992	0.649	0.0296609	0.0546875
chr11:108119797G>T	ATM	401	0	0	0	1	VUS	0	0.87	0.069	1.048	0.999	1	0.0154882	0.222222
chr11:108119797G>C	ATM	401	0	0	0	1	VUS	0	0.87	0.069	1.048	0.999	1	0.0154882	0.222222
chr11:108119799A>C	ATM	402	0	0	0	1	VUS	0	0.921	1.062	1.199	1	1	0.0487131	0
chr11:108119802C>T	ATM	403	0	0	0	1	VUS	0	0.911	0.871	0.935	1	1	0.0321331	0
chr11:108119804C>G	ATM	404	0	0	0	1	VUS	0	0.914	0.871	0.935	0.999	1	0.0320511	0
chr11:108119810G>A	ATM	406	0	0	0	1	VUS	0	0.792	0.917	1.048	0.996	1	0.0366889	0
chr11:108119817A>G	ATM	408	0	0	0	1	VUS	0	0.772	1.062	1.199	1	0.988	0.0482421	0.0163934
chr11:108119816G>A	ATM	408	0	0	0	1	VUS	0	0.862	0.917	1.048	1	0.991	0.0482421	0.0163934
chr11:108119819C>T	ATM	409	0	0	0	1	VUS	0	0.962	0.871	0.935	1	0.985	0.0317385	0.0267857
chr11:108119819C>A	ATM	409	0	0	0	1	VUS	0	0.974	0.871	0.935	1	0.985	0.0317385	0.0267857
chr11:108098551A>G	ATM	41	0	0	0	1	VUS	0	0.933	-0.037	-0.336	0.991	0.621	0.00294246	0.0327869
chr11:108119822G>A	ATM	410	0	0	0	1	VUS	0	0.899	0.917	1.048	1	0.991	0.0367918	0
chr11:108121437T>G	ATM	415	0	0	0	1	VUS	0	0.84	0.991	1.011	0.998	0.992	0.0382669	0.133758
chr11:108121439C>T	ATM	416	0	0	0	1	VUS	0	0.935	0.871	0.892	0.997	0.985	0.0303615	0.0555556
chr11:108121441A>G	ATM	417	0	0	0	1	VUS	0	0.97	1.062	-0.16	0.997	0.974	0.0147988	0
chr11:108098556T>G	ATM	42	0	0	0	1	VUS	0	0.963	0.991	1.061	0.993	0.935	0.0376213	0.0782609
chr11:108098554C>A	ATM	42	0	0	0	1	VUS	0	0.958	0.033	-0.348	0.993	0.67	0.0376213	0.0782609
chr11:108121450A>C	ATM	420	0	0	0	1	VUS	0	0.853	1.062	1.14	1	1	0.0463618	0.015748
chr11:108121451T>C	ATM	420	0	0	0	1	VUS	0	0.891	0.991	1.011	1	1	0.0463618	0.015748
chr11:108121456A>G	ATM	422	0	0	0	1	VUS	0	0.796	1.062	1.14	0.997	1	0.0460128	0
chr11:108121458G>C	ATM	422	0	0	0	1	VUS	0	0.89	-0.327	-0.082	0.995	0.998	0.0460128	0
chr11:108121463C>T	ATM	424	0	0	0	1	VUS	0	0.732	0.871	0.892	0.99	0.982	0.0297482	0.0820896
chr11:108121462C>A	ATM	424	0	0	0	1	VUS	0	0.725	0.871	0.892	0.994	0.992	0.0297482	0.0820896
chr11:108121462C>G	ATM	424	0	0	0	1	VUS	0	0.736	0.871	0.892	0.994	0.992	0.0297482	0.0820896
chr11:108121465G>A	ATM	425	0	0	0	1	VUS	0	0.933	-0.677	-0.139	0.954	0.899	0.00205259	0
chr11:108121466C>T	ATM	425	0	0	0	1	VUS	0	0.953	0.871	-0.389	0.952	0.869	0.00205259	0
chr11:108121469G>A	ATM	426	0	0	0	1	VUS	0	0.855	0.917	0.998	0.949	0.963	0.0302504	0.19403
chr11:108121473A>T	ATM	427	0	0	0	1	VUS	0	0.943	-1.256	0.189	0.93	0.989	0.00151057	0.0650407
chr11:108098557C>G	ATM	43	0	0	0	1	VUS	0	0.881	0.021	0.12	0.99	0.957	0.00618224	0
chr11:108098557C>A	ATM	43	0	0	0	1	VUS	0	0.874	0.021	0.12	0.99	0.957	0.00618224	0
chr11:108121480T>C	ATM	430	0	0	0	1	VUS	0	0.974	0.015	1.011	0.977	0.991	0.0132921	0
chr11:108121492C>T	ATM	434	0	0	0	1	VUS	0	0.924	-0.032	-0.387	0.976	0.58	0.0026259	0.00689655
chr11:108121492C>G	ATM	434	0	0	0	1	VUS	0	0.887	-0.032	-0.387	0.976	0.58	0.0026259	0.00689655
chr11:108121493C>T	ATM	434	0	0	0	1	VUS	0	0.866	0.871	0.892	0.982	0.582	0.0026259	0.00689655
chr11:108121502T>C	ATM	437	0	0	0	1	VUS	0	0.948	0.991	0.112	0.99	0.682	0.0133808	0.0431655
chr11:108121506A>G	ATM	438	0	0	0	1	VUS	0	0.928	0.078	1.14	0.989	0.746	0.0133325	0
chr11:108098561A>G	ATM	44	0	0	0	1	VUS	0	0.731	1.062	1.199	0.995	0.998	0.0480269	0.272727
chr11:108121511C>T	ATM	440	0	0	0	1	VUS	0	0.945	0.067	-0.6	0.976	0.665	0.00259714	0
chr11:108121516C>T	ATM	442	0	0	0	1	VUS	0	0.825	0.871	0.892	0.997	0.953	0.0295701	0.00862069
chr11:108121519C>G	ATM	443	0	0	0	1	VUS	0	0.829	0.871	0.042	0.993	0.964	0.0141964	0.0289855
chr11:108121523C>A	ATM	444	0	0	0	1	VUS	0	0.836	0.871	0.892	0.986	0.984	0.0294934	0.0070922
chr11:108121526A>G	ATM	445	0	0	0	1	VUS	0	0.823	1.062	1.14	0.989	0.994	0.0448749	0.325581
chr11:108121528C>A	ATM	446	0	0	0	1	VUS	0	0.828	0.871	0.892	0.986	0.995	0.0297625	0.0902778
chr11:108121532G>A	ATM	447	0	0	0	1	VUS	0	0.802	0.917	0.998	0.979	0.996	0.0335621	0.0252101
chr11:108121532G>T	ATM	447	0	0	0	1	VUS	0	0.794	0.917	0.998	0.979	0.996	0.0335621	0.0252101
chr11:108121532G>C	ATM	447	0	0	0	1	VUS	0	0.758	0.917	0.998	0.979	0.996	0.0335621	0.0252101
chr11:108121534C>T	ATM	448	0	0	0	1	VUS	0	0.955	0.871	0.892	0.969	0.991	0.028399	0.134228
chr11:108098563C>T	ATM	45	0	0	0	1	VUS	0	0.905	-0.022	0.02	0.997	0.996	0.00570056	0.025
chr11:108098564G>A	ATM	45	0	0	0	1	VUS	0	0.98	0.917	1.048	0.998	0.995	0.00570056	0.025
chr11:108121546A>G	ATM	452	0	0	0	1	VUS	0	0.952	1.062	1.14	0.825	0.85	0.0262467	0
chr11:108121546A>T	ATM	452	0	0	0	1	VUS	0	0.96	1.062	1.14	0.825	0.85	0.0262467	0
chr11:108121550C>T	ATM	453	0	0	0	1	VUS	0	0.828	0.871	0.892	0.839	0.875	0.0184399	0.0486111
chr11:108121552T>C	ATM	454	0	0	0	1	VUS	0	0.841	0.042	1.011	0.89	0.955	0.010569	0
chr11:108121556T>C	ATM	455	0	0	0	1	VUS	0	0.737	0.991	1.011	0.997	0.999	0.0383891	0.205882
chr11:108121561C>G	ATM	457	0	0	0	1	VUS	0	0.831	0.917	0.998	0.999	0.998	0.0353762	0.00847458
chr11:108121562G>T	ATM	457	0	0	0	1	VUS	0	0.922	0.917	0.998	0.999	0.998	0.0353762	0.00847458
chr11:108121562G>A	ATM	457	0	0	0	1	VUS	0	0.892	-0.058	0.015	0.998	0.997	0.0353762	0.00847458
chr11:108121567C>G	ATM	459	0	0	0	1	VUS	0	0.803	0.871	0.892	0.988	0.979	0.0295229	0.00735294
chr11:108121567C>A	ATM	459	0	0	0	1	VUS	0	0.8	0.871	0.892	0.988	0.979	0.0295229	0.00735294
chr11:108098567A>C	ATM	46	0	0	0	1	VUS	0	0.909	1.062	1.199	0.999	0.998	0.0485122	0.00854701
chr11:108098567A>G	ATM	46	0	0	0	1	VUS	0	0.933	1.062	1.199	0.999	0.998	0.0485122	0.00854701
chr11:108098568T>G	ATM	46	0	0	0	1	VUS	0	0.96	0.079	1.061	0.998	1	0.0485122	0.00854701
chr11:108121570A>C	ATM	460	0	0	0	1	VUS	0	0.961	-1.226	-0.404	0.905	0.931	0.000824744	0.0149254
chr11:108121571C>T	ATM	460	0	0	0	1	VUS	0	0.955	-1.226	-0.404	0.905	0.931	0.000824744	0.0149254
chr11:108121571C>G	ATM	460	0	0	0	1	VUS	0	0.837	1.062	1.14	0.933	0.956	0.000824744	0.0149254
chr11:108121573G>A	ATM	461	0	0	0	1	VUS	0	0.788	0.917	0.998	0.958	0.972	0.031186	0.267176
chr11:108121577T>C	ATM	462	0	0	0	1	VUS	0	0.885	0.991	1.011	0.995	0.997	0.0381321	0.155039
chr11:108121579G>A	ATM	463	0	0	0	1	VUS	0	0.779	0.917	0.998	0.998	0.994	0.0351705	0.0546875
chr11:108121584G>T	ATM	464	0	0	0	1	VUS	0	0.889	0.034	0.12	0.997	0.964	0.00642091	0.0413223
chr11:108121588C>G	ATM	466	0	0	0	1	VUS	0	0.855	0.871	0.892	0.999	0.889	0.0281913	0.216783
chr11:108121589A>G	ATM	466	0	0	0	1	VUS	0	0.788	1.062	1.14	0.999	0.831	0.0281913	0.216783
chr11:108121594A>G	ATM	468	0	0	0	1	VUS	0	0.869	1.062	1.14	0.979	0.602	0.0317406	0.00833333
chr11:108121595A>G	ATM	468	0	0	0	1	VUS	0	0.912	1.062	1.14	0.989	0.585	0.0317406	0.00833333
chr11:108121601C>T	ATM	470	0	0	0	1	VUS	0	0.93	0.033	0.892	0.866	0.81	0.00784356	0.00833333
chr11:108121603A>C	ATM	471	0	0	0	1	VUS	0	0.841	0.126	-0.174	0.882	0.832	0.00361219	0
chr11:108121610A>G	ATM	473	0	0	0	1	VUS	0	0.942	1.062	1.14	0.976	0.928	0.0411523	0.0283688
chr11:108121609G>A	ATM	473	0	0	0	1	VUS	0	0.951	0.917	0.998	0.962	0.912	0.0411523	0.0283688
chr11:108121613G>T	ATM	474	0	0	0	1	VUS	0	0.97	0.069	0.108	0.985	0.936	0.00623691	0
chr11:108121613G>A	ATM	474	0	0	0	1	VUS	0	0.948	0.069	0.108	0.985	0.936	0.00623691	0
chr11:108121619A>G	ATM	476	0	0	0	1	VUS	0	0.926	1.062	1.14	0.986	0.988	0.0443198	0.0534351
chr11:108121623G>C	ATM	477	0	0	0	1	VUS	0	0.888	-0.011	-0.313	0.995	0.992	0.00427052	0.0769231
chr11:108121621A>G	ATM	477	0	0	0	1	VUS	0	0.851	1.062	1.14	0.989	0.992	0.00427052	0.0769231
chr11:108121624T>C	ATM	478	0	0	0	1	VUS	0	0.854	0.991	1.061	0.998	0.996	0.0400508	0.0447761
chr11:108121627G>T	ATM	479	0	0	0	1	VUS	0	0.824	0.917	1.048	1	1	0.0370641	0
chr11:108121628A>G	ATM	479	0	0	0	1	VUS	0	0.85	1.062	1.199	1	1	0.0370641	0
chr11:108121629T>G	ATM	479	0	0	0	1	VUS	0	0.92	0.991	1.061	0.999	1	0.0370641	0
chr11:108098573A>G	ATM	48	0	0	0	1	VUS	0	0.904	1.062	1.199	0.998	1	0.0484689	0
chr11:108121630T>G	ATM	480	0	0	0	1	VUS	0	0.767	0.079	1.061	0.997	1	0.0157447	0
chr11:108121635A>C	ATM	481	0	0	0	1	VUS	0	0.893	-0.056	0.117	0.998	0.999	0.00601985	0.0387597
chr11:108121633T>G	ATM	481	0	0	0	1	VUS	0	0.964	0.991	0.146	0.997	0.999	0.00601985	0.0387597
chr11:108121647T>G	ATM	485	0	0	0	1	VUS	0	0.92	0.037	0.144	0.998	0.997	0.0067815	0.0305344
chr11:108121653T>G	ATM	487	0	0	0	1	VUS	0	0.783	0.991	1.061	1	1	0.0403861	0
chr11:108121658G>T	ATM	489	0	0	0	1	VUS	0	0.86	-0.777	0.072	0.988	0.998	0.00264611	0.00729927
chr11:108121658G>C	ATM	489	0	0	0	1	VUS	0	0.93	-0.777	0.072	0.988	0.998	0.00264611	0.00729927
chr11:108121657T>G	ATM	489	0	0	0	1	VUS	0	0.913	0.991	1.061	0.995	1	0.00264611	0.00729927
chr11:108098576C>T	ATM	49	0	0	0	1	VUS	0	0.942	0.871	0.935	0.998	0.998	0.0319166	0
chr11:108121660A>G	ATM	490	0	0	0	1	VUS	0	0.91	0.079	0.23	0.992	0.998	0.00752587	0.0737705
chr11:108121661T>C	ATM	490	0	0	0	1	VUS	0	0.847	0.991	1.061	0.997	1	0.00752587	0.0737705
chr11:108121663A>G	ATM	491	0	0	0	1	VUS	0	0.935	1.062	1.199	1	1	0.0487131	0
chr11:108121667T>C	ATM	492	0	0	0	1	VUS	0	0.794	0.991	1.061	1	1	0.0403861	0
chr11:108121673G>A	ATM	494	0	0	0	1	VUS	0	0.906	0.917	1.048	1	1	0.0370641	0
chr11:108121673G>T	ATM	494	0	0	0	1	VUS	0	0.912	0.917	1.048	1	1	0.0370641	0
chr11:108121675A>G	ATM	495	0	0	0	1	VUS	0	0.917	1.062	0.193	1	1	0.020684	0
chr11:108121677A>G	ATM	495	0	0	0	1	VUS	0	0.789	1.062	1.199	1	1	0.020684	0
chr11:108121679G>A	ATM	496	0	0	0	1	VUS	0	0.917	0.917	1.048	1	1	0.0370641	0
chr11:108121681T>A	ATM	497	0	0	0	1	VUS	0	0.872	0.991	1.061	1	1	0.0403861	0
chr11:108121684G>C	ATM	498	0	0	0	1	VUS	0	0.943	0.917	1.048	0.999	0.999	0.0369397	0
chr11:108121686G>C	ATM	498	0	0	0	1	VUS	0	0.93	0.045	-0.188	0.998	0.996	0.0369397	0
chr11:108121688A>G	ATM	499	0	0	0	1	VUS	0	0.814	1.062	1.199	1	1	0.0487131	0
chr11:108098364C>G	ATM	5	0	0	0	1	VUS	0	0.874	0.871	0.935	0.982	0.999	0.0306617	0.0915493
chr11:108098579A>G	ATM	50	0	0	0	1	VUS	0	0.879	0.126	1.199	0.998	1	0.0186733	0.00724638
chr11:108098578A>C	ATM	50	0	0	0	1	VUS	0	0.9	1.062	1.199	0.999	0.999	0.0186733	0.00724638
chr11:108121690A>C	ATM	500	0	0	0	1	VUS	0	0.924	1.062	1.199	1	1	0.0487131	0
chr11:108121697C>G	ATM	502	0	0	0	1	VUS	0	0.953	0.871	0.07	1	0.996	0.0152155	0.00757576
chr11:108121696G>A	ATM	502	0	0	0	1	VUS	0	0.943	0.034	-0.216	1	0.996	0.0152155	0.00757576
chr11:108121705T>C	ATM	505	0	0	0	1	VUS	0	0.872	0.991	1.061	1	1	0.0403861	0
chr11:108121706T>C	ATM	505	0	0	0	1	LP/P	1	1	0.991	1.061	1	1	0.0403861	0
chr11:108121714C>T	ATM	508	0	0	0	1	VUS	0	0.823	0.871	0.046	0.999	0.999	0.0149009	0.0238095
chr11:108121718G>A	ATM	509	0	0	0	1	VUS	0	0.93	-0.716	0.154	0.964	0.997	0.00284345	0.0694444
chr11:108121720G>A	ATM	510	0	0	0	1	VUS	0	0.855	0.917	1.048	0.977	0.998	0.0348987	0.120301
chr11:108121723A>G	ATM	511	0	0	0	1	VUS	0	0.953	1.062	1.199	0.989	0.998	0.0473076	0.133333
chr11:108121725A>G	ATM	511	0	0	0	1	VUS	0	0.944	-0.449	0.157	0.99	0.999	0.0473076	0.133333
chr11:108121726A>G	ATM	512	0	0	0	1	VUS	0	0.932	1.062	1.199	0.995	1	0.0481048	0
chr11:108121730A>G	ATM	513	0	0	0	1	VUS	0	0.852	1.062	1.199	0.997	0.999	0.0483081	0
chr11:108121730A>T	ATM	513	0	0	0	1	VUS	0	0.723	1.062	1.199	0.997	0.999	0.0483081	0
chr11:108121731G>C	ATM	513	0	0	0	1	VUS	0	0.902	0.045	0.201	0.994	0.998	0.0483081	0
chr11:108121733G>A	ATM	514	0	0	0	1	LB/B	0	1	0.917	1.048	0.994	0.998	0.0364429	0.310606
chr11:108121736G>C	ATM	515	0	0	0	1	VUS	0	0.961	0.917	1.048	0.998	1	0.036876	0
chr11:108121735A>G	ATM	515	0	0	0	1	VUS	0	0.969	1.062	0.139	0.997	0.998	0.036876	0
chr11:108121742T>C	ATM	517	0	0	0	1	VUS	0	0.88	-0.011	0.135	0.998	1	0.0402838	0.00813008
chr11:108121741G>T	ATM	517	0	0	0	1	VUS	0	0.965	-0.011	0.135	0.998	1	0.0402838	0.00813008
chr11:108121741G>A	ATM	517	0	0	0	1	VUS	0	0.85	0.991	1.061	0.999	1	0.0402838	0.00813008
chr11:108121745A>T	ATM	518	0	0	0	1	VUS	0	0.908	1.062	1.199	0.999	0.996	0.0484337	0.203008
chr11:108121746G>C	ATM	518	0	0	0	1	VUS	0	0.868	0.034	-0.197	0.998	0.989	0.0484337	0.203008
chr11:108121747G>A	ATM	519	0	0	0	1	VUS	0	0.949	-0.03	-0.306	0.998	0.989	0.0401525	0.696721
chr11:108121747G>T	ATM	519	0	0	0	1	VUS	0	0.91	-0.03	-0.306	0.998	0.989	0.0401525	0.696721
chr11:108121748T>C	ATM	519	0	0	0	1	VUS	0	0.915	0.991	1.061	0.999	0.996	0.0401525	0.696721
chr11:108098584G>A	ATM	52	0	0	0	1	VUS	0	0.873	-0.011	0.135	0.997	0.999	0.00639318	0.0153846
chr11:108121753A>G	ATM	521	0	0	0	1	VUS	0	0.869	1.062	1.199	1	1	0.0487131	0
chr11:108121760T>A	ATM	523	0	0	0	1	VUS	0	0.833	0.991	1.061	0.999	1	0.0402838	0.0172414
chr11:108121767G>C	ATM	525	0	0	0	1	VUS	0	0.797	0.917	0.135	1	1	0.0169384	0.027972
chr11:108121767G>T	ATM	525	0	0	0	1	VUS	0	0.797	0.917	0.135	1	1	0.0169384	0.027972
chr11:108121774A>G	ATM	528	0	0	0	1	VUS	0	0.921	1.062	1.199	0.999	1	0.0485908	0
chr11:108098587A>C	ATM	53	0	0	0	1	VUS	0	0.779	1.062	1.199	0.998	0.999	0.0484297	0
chr11:108121781C>T	ATM	530	0	0	0	1	VUS	0	0.883	0.871	0.935	0.999	1	0.0320511	0
chr11:108121784C>T	ATM	531	0	0	0	1	VUS	0	0.896	0.871	0.935	0.999	0.998	0.0319983	0.0223881
chr11:108121783G>T	ATM	531	0	0	0	1	VUS	0	0.881	0.917	0.142	1	0.999	0.0319983	0.0223881
chr11:108121790G>T	ATM	533	0	0	0	1	VUS	0	0.853	0.034	0.154	0.997	0.997	0.00680178	0.0078125
chr11:108121799G>T	ATM	536	0	0	0	1	VUS	0	0.953	0.917	1.048	0.871	0.94	0.0253554	0.0666667
chr11:108121798T>C	ATM	536	0	0	0	1	VUS	0	0.963	0.048	0.086	0.876	0.913	0.0253554	0.0666667
chr11:108122566C>A	ATM	537	0	0	0	1	VUS	0	0.787	0.871	0.935	0.986	0.947	0.0296764	0.00862069
chr11:108122566C>T	ATM	537	0	0	0	1	VUS	0	0.82	0.871	0.935	0.986	0.947	0.0296764	0.00862069
chr11:108122565C>T	ATM	537	0	0	0	1	VUS	0	0.975	0.871	0.935	0.976	0.947	0.0296764	0.00862069
chr11:108122569C>T	ATM	538	0	0	0	1	VUS	0	0.869	0.871	0.935	0.994	0.938	0.0300668	0
chr11:108122584C>T	ATM	543	0	0	0	1	VUS	0	0.925	0.871	0.935	0.843	0.994	0.0213535	0.0564516
chr11:108122583A>T	ATM	543	0	0	0	1	VUS	0	0.975	0.042	-0.121	0.875	0.991	0.0213535	0.0564516
chr11:108122590C>T	ATM	545	0	0	0	1	VUS	0	0.877	0.871	0.935	0.439	0.942	0.00713075	0.0223881
chr11:108122589G>A	ATM	545	0	0	0	1	VUS	0	0.775	0.917	1.048	0.57	0.976	0.00713075	0.0223881
chr11:108122592C>G	ATM	546	0	0	0	1	LB/B	0	1	-0.515	-0.401	0.124	0.628	0.000171721	0
chr11:108122592C>A	ATM	546	0	0	0	1	VUS	0	0.976	-0.515	-0.401	0.124	0.628	0.000171721	0
chr11:108122596C>T	ATM	547	0	0	0	1	VUS	0	0.942	-1.044	-0.406	0.049	0.063	4.97143e-05	0
chr11:108122595A>G	ATM	547	0	0	0	1	VUS	0	0.982	1.062	1.199	0.085	0.356	4.97143e-05	0
chr11:108122598A>G	ATM	548	0	0	0	1	VUS	0	0.974	0.042	-0.125	0.038	0.005	0.00018449	0
chr11:108122602G>A	ATM	549	0	0	0	1	VUS	0	0.94	0.917	-0.25	0.056	0.001	0.000433516	0
chr11:108122605T>G	ATM	550	0	0	0	1	VUS	0	0.766	0.991	1.061	0.177	0.261	0.00254674	0.0300752
chr11:108122606A>G	ATM	550	0	0	0	1	VUS	0	0.981	0.079	0.23	0.221	0.349	0.00254674	0.0300752
chr11:108122607G>T	ATM	551	0	0	0	1	VUS	0	0.798	0.917	1.048	0.281	0.447	0.00358731	0
chr11:108122607G>A	ATM	551	0	0	0	1	VUS	0	0.979	0.917	1.048	0.281	0.447	0.00358731	0
chr11:108122613G>A	ATM	553	0	0	0	1	VUS	0	0.834	0.917	1.048	0.192	0.366	0.0026495	0
chr11:108122617C>T	ATM	554	0	0	0	1	VUS	0	0.963	0.033	0.065	0.016	0.207	0.000242039	0
chr11:108122617C>A	ATM	554	0	0	0	1	VUS	0	0.847	0.033	0.065	0.016	0.207	0.000242039	0
chr11:108122619G>T	ATM	555	0	0	0	1	VUS	0	0.975	-0.54	0.091	0.016	0.257	0.000141435	0
chr11:108122627G>A	ATM	557	0	0	0	1	VUS	0	0.939	0.046	0.072	0.113	0.38	0.000279266	0
chr11:108122626T>C	ATM	557	0	0	0	1	VUS	0	0.79	0.046	0.072	0.113	0.38	0.000279266	0
chr11:108122626T>G	ATM	557	0	0	0	1	VUS	0	0.947	-0.23	0.067	0.115	0.391	0.000279266	0
chr11:108122625A>G	ATM	557	0	0	0	1	VUS	0	0.952	0.126	-0.2	0.114	0.375	0.000279266	0
chr11:108122629G>C	ATM	558	0	0	0	1	VUS	0	0.732	0.069	0.127	0.153	0.408	0.000452226	0.020979
chr11:108122631A>G	ATM	559	0	0	0	1	VUS	0	0.934	0.079	0.23	0.2	0.395	0.000560224	0
chr11:108122632T>C	ATM	559	0	0	0	1	VUS	0	0.885	0.054	0.144	0.218	0.382	0.000560224	0
chr11:108122633A>G	ATM	559	0	0	0	1	VUS	0	0.945	-0.193	-0.132	0.243	0.371	0.000560224	0
chr11:108098598T>G	ATM	56	0	0	0	1	VUS	0	0.835	0.079	1.061	1	1	0.0158679	0.0227273
chr11:108098597A>C	ATM	56	0	0	0	1	VUS	0	0.896	1.062	1.199	1	1	0.0158679	0.0227273
chr11:108122635A>T	ATM	560	0	0	0	1	VUS	0	0.895	1.062	0.192	0.346	0.375	0.00219936	0
chr11:108122637C>G	ATM	561	0	0	0	1	VUS	0	0.951	0.871	0.935	0.426	0.393	0.00433097	0
chr11:108122641A>G	ATM	562	0	0	0	1	VUS	0	0.958	-0.298	0.237	0.515	0.404	0.00087758	0
chr11:108122641A>C	ATM	562	0	0	0	1	VUS	0	0.956	-0.298	0.237	0.515	0.404	0.00087758	0
chr11:108122641A>T	ATM	562	0	0	0	1	VUS	0	0.937	-0.298	0.237	0.515	0.404	0.00087758	0
chr11:108122644T>G	ATM	563	0	0	0	1	VUS	0	0.936	-0.595	-0.604	0.655	0.411	0.00427503	0
chr11:108122645G>T	ATM	563	0	0	0	1	VUS	0	0.936	-0.595	-0.604	0.655	0.411	0.00427503	0
chr11:108122645G>C	ATM	563	0	0	0	1	VUS	0	0.934	0.991	0.122	0.642	0.4	0.00427503	0
chr11:108122649G>A	ATM	565	0	0	0	1	VUS	0	0.762	0.917	1.048	0.972	0.968	0.0336175	0.365672
chr11:108122653T>C	ATM	566	0	0	0	1	VUS	0	0.941	0.054	0.144	0.993	0.99	0.00677291	0.0241935
chr11:108122656A>G	ATM	567	0	0	0	1	VUS	0	0.94	1.062	1.199	0.998	1	0.0484689	0
chr11:108122659G>A	ATM	568	0	0	0	1	VUS	0	0.947	0.069	0.126	0.995	1	0.0481048	0
chr11:108122658A>G	ATM	568	0	0	0	1	VUS	0	0.886	0.02	1.199	0.995	1	0.0481048	0
chr11:108122660A>C	ATM	568	0	0	0	1	VUS	0	0.922	1.062	1.199	0.995	1	0.0481048	0
chr11:108122670T>A	ATM	572	0	0	0	1	VUS	0	0.835	0.018	-0.292	0.979	0.996	0.00431386	0.015625
chr11:108122670T>G	ATM	572	0	0	0	1	VUS	0	0.952	0.018	-0.292	0.979	0.996	0.00431386	0.015625
chr11:108122678A>C	ATM	574	0	0	0	1	VUS	0	0.822	-0.298	0.237	0.958	0.986	0.00462199	0.008
chr11:108122677A>C	ATM	574	0	0	0	1	VUS	0	0.728	1.062	1.199	0.972	0.993	0.00462199	0.008
chr11:108122676G>C	ATM	574	0	0	0	1	VUS	0	0.746	0.917	1.048	0.977	0.995	0.00462199	0.008
chr11:108122679T>A	ATM	575	0	0	0	1	VUS	0	0.952	0.991	1.061	0.958	0.98	0.0357091	0.238462
chr11:108122682A>G	ATM	576	0	0	0	1	VUS	0	0.786	1.062	1.199	0.977	0.963	0.0446129	0.0153846
chr11:108122685A>G	ATM	577	0	0	0	1	VUS	0	0.736	1.062	1.199	0.994	0.985	0.0474043	0.0569106
chr11:108122685A>C	ATM	577	0	0	0	1	VUS	0	0.742	1.062	1.199	0.994	0.985	0.0474043	0.0569106
chr11:108122688A>C	ATM	578	0	0	0	1	VUS	0	0.817	1.062	1.199	0.996	0.995	0.048031	0
chr11:108122689A>G	ATM	578	0	0	0	1	VUS	0	0.951	0.09	-0.133	0.994	0.993	0.048031	0
chr11:108122690A>T	ATM	578	0	0	0	1	VUS	0	0.909	-0.298	0.237	0.993	0.995	0.048031	0
chr11:108122694C>T	ATM	580	0	0	0	1	VUS	0	0.829	0.871	0.935	0.998	1	0.0319692	0
chr11:108122697T>G	ATM	581	0	0	0	1	VUS	0	0.874	0.079	1.061	0.996	0.999	0.0156906	0
chr11:108122701T>A	ATM	582	0	0	0	1	VUS	0	0.936	0.991	1.061	0.998	0.975	0.0393695	0.128
chr11:108122702C>G	ATM	582	0	0	0	1	LB/B	0	1	0.871	0.935	1	0.965	0.0393695	0.128
chr11:108122704A>C	ATM	583	0	0	0	1	VUS	0	0.884	1.062	0.229	1	0.922	0.0199933	0
chr11:108122707A>C	ATM	584	0	0	0	1	VUS	0	0.835	1.062	1.199	1	0.908	0.0452112	0.0546875
chr11:108122707A>G	ATM	584	0	0	0	1	VUS	0	0.958	1.062	1.199	1	0.908	0.0452112	0.0546875
chr11:108122713A>T	ATM	586	0	0	0	1	VUS	0	0.767	0.917	1.048	0.997	0.995	0.047988	0.0902256
chr11:108122712G>C	ATM	586	0	0	0	1	VUS	0	0.747	0.917	1.048	0.997	0.995	0.047988	0.0902256
chr11:108122712G>A	ATM	586	0	0	0	1	VUS	0	0.777	1.062	1.199	0.995	0.997	0.047988	0.0902256
chr11:108122714G>T	ATM	586	0	0	0	1	VUS	0	0.923	0.069	0.142	0.987	0.997	0.047988	0.0902256
chr11:108122715G>A	ATM	587	0	0	0	1	VUS	0	0.919	0.917	1.048	0.983	0.998	0.0354364	0.16
chr11:108122716G>A	ATM	587	0	0	0	1	VUS	0	0.877	0.917	1.048	0.983	0.998	0.0354364	0.16
chr11:108122716G>T	ATM	587	0	0	0	1	VUS	0	0.765	-0.687	0.201	0.971	0.998	0.0354364	0.16
chr11:108122715G>C	ATM	587	0	0	0	1	VUS	0	0.8	-0.687	0.201	0.971	0.998	0.0354364	0.16
chr11:108122719A>G	ATM	588	0	0	0	1	VUS	0	0.794	1.062	0.234	0.976	0.999	0.0201216	0.0078125
chr11:108122720C>G	ATM	588	0	0	0	1	VUS	0	0.901	0.871	0.935	0.972	0.999	0.0201216	0.0078125
chr11:108098605G>T	ATM	59	0	0	0	1	VUS	0	0.89	0.917	1.048	1	1	0.0370641	0
chr11:108098606C>T	ATM	59	0	0	0	1	VUS	0	0.851	0.871	0.935	1	1	0.0370641	0
chr11:108122724G>C	ATM	590	0	0	0	1	VUS	0	0.734	0.917	1.048	0.951	0.99	0.032444	0.215385
chr11:108122728A>G	ATM	591	0	0	0	1	VUS	0	0.913	1.062	1.199	0.94	0.923	0.0393224	0.00724638
chr11:108122730A>G	ATM	592	0	0	0	1	VUS	0	0.913	1.062	1.199	0.927	0.88	0.0367291	0
chr11:108122731G>A	ATM	592	0	0	0	1	VUS	0	0.963	0.917	1.048	0.923	0.889	0.0367291	0
chr11:108122732C>A	ATM	592	0	0	0	1	VUS	0	0.938	-0.604	-0.245	0.909	0.887	0.0367291	0
chr11:108122738A>T	ATM	594	0	0	0	1	VUS	0	0.916	-0.056	-0.045	0.968	0.955	0.00465134	0.00694444
chr11:108122739G>A	ATM	595	0	0	0	1	VUS	0	0.981	-0.043	0.072	0.968	0.965	0.00526836	0.0223881
chr11:108122746C>T	ATM	597	0	0	0	1	VUS	0	0.75	0.871	0.935	0.995	0.991	0.0314905	0.162791
chr11:108122745C>G	ATM	597	0	0	0	1	VUS	0	0.741	0.871	0.935	0.996	0.994	0.0314905	0.162791
chr11:108122748A>G	ATM	598	0	0	0	1	VUS	0	0.975	-0.193	0.23	0.993	0.988	0.00563077	0.0487805
chr11:108122748A>C	ATM	598	0	0	0	1	VUS	0	0.98	-0.193	0.23	0.993	0.988	0.00563077	0.0487805
chr11:108122749T>C	ATM	598	0	0	0	1	VUS	0	0.887	0.991	1.061	0.996	0.994	0.00563077	0.0487805
chr11:108122751C>T	ATM	599	0	0	0	1	VUS	0	0.866	0.871	0.071	0.996	0.997	0.0150837	0
chr11:108098609T>C	ATM	60	0	0	0	1	VUS	0	0.75	0.991	1.061	1	1	0.0403861	0
chr11:108098608G>C	ATM	60	0	0	0	1	VUS	0	0.854	0.917	1.048	1	1	0.0403861	0
chr11:108122754C>G	ATM	600	0	0	0	1	VUS	0	0.855	0.033	0.935	0.988	0.997	0.007541	0.0895522
chr11:108122754C>A	ATM	600	0	0	0	1	VUS	0	0.952	0.033	0.935	0.988	0.997	0.007541	0.0895522
chr11:108122754C>T	ATM	600	0	0	0	1	VUS	0	0.901	0.033	0.935	0.988	0.997	0.007541	0.0895522
chr11:108122755A>G	ATM	600	0	0	0	1	VUS	0	0.968	0.126	0.192	0.988	0.994	0.007541	0.0895522
chr11:108122758G>A	ATM	601	0	0	0	1	VUS	0	0.833	0.917	1.048	0.993	0.997	0.0475888	0.0472441
chr11:108122758G>C	ATM	601	0	0	0	1	VUS	0	0.873	0.917	1.048	0.993	0.997	0.0475888	0.0472441
chr11:108122757A>G	ATM	601	0	0	0	1	VUS	0	0.847	1.062	1.199	0.992	0.996	0.0475888	0.0472441
chr11:108123546A>G	ATM	602	0	0	0	1	VUS	0	0.818	1.062	1.14	0.985	0.998	0.0445689	0.0325203
chr11:108123546A>C	ATM	602	0	0	0	1	VUS	0	0.764	1.062	1.14	0.985	0.998	0.0445689	0.0325203
chr11:108123545A>G	ATM	602	0	0	0	1	VUS	0	0.848	0.126	1.14	0.964	0.994	0.0445689	0.0325203
chr11:108123554C>T	ATM	605	0	0	0	1	VUS	0	0.719	0.871	0.892	0.989	1	0.0301162	0.0409836
chr11:108123560G>A	ATM	607	0	0	0	1	VUS	0	0.909	-0.021	0.998	0.347	0.996	0.00243317	0.0327869
chr11:108123560G>T	ATM	607	0	0	0	1	VUS	0	0.917	-0.021	0.998	0.347	0.996	0.00243317	0.0327869
chr11:108123566G>C	ATM	609	0	0	0	1	VUS	0	0.891	-0.044	0.998	0.367	0.998	0.0025079	0.0305344
chr11:108123568G>T	ATM	609	0	0	0	1	VUS	0	0.865	-0.31	0.12	0.419	0.999	0.0025079	0.0305344
chr11:108123570A>G	ATM	610	0	0	0	1	VUS	0	0.82	0.02	1.14	0.6	1	0.00561659	0.0227273
chr11:108123575C>T	ATM	612	0	0	0	1	VUS	0	0.721	0.871	0.892	0.988	1	0.0300391	0.0521739
chr11:108123575C>G	ATM	612	0	0	0	1	VUS	0	0.749	0.871	0.892	0.988	1	0.0300391	0.0521739
chr11:108123590A>G	ATM	617	0	0	0	1	VUS	0	0.806	1.062	1.14	1	1	0.0463618	0.00689655
chr11:108123597A>G	ATM	619	0	0	0	1	VUS	0	0.754	1.062	1.14	0.994	0.998	0.0455921	0.0992366
chr11:108123603A>G	ATM	621	0	0	0	1	VUS	0	0.814	1.062	1.14	0.998	0.998	0.046054	0.237705
chr11:108123611A>G	ATM	624	0	0	0	1	VUS	0	0.797	1.062	0.193	1	0.999	0.0206668	0.0149254
chr11:108123613G>C	ATM	624	0	0	0	1	VUS	0	0.781	0.917	0.106	1	0.999	0.0206668	0.0149254
chr11:108123615A>T	ATM	625	0	0	0	1	VUS	0	0.936	1.062	1.14	0.999	1	0.0462452	0.015748
chr11:108123614A>T	ATM	625	0	0	0	1	VUS	0	0.764	0.126	1.14	0.999	1	0.0462452	0.015748
chr11:108123627G>C	ATM	629	0	0	0	1	VUS	0	0.912	0.917	0.998	0.98	0.833	0.0294187	0.0413223
chr11:108123630T>C	ATM	630	0	0	0	1	VUS	0	0.971	0.042	-0.309	0.953	0.778	0.00338346	0.027972
chr11:108123633C>T	ATM	631	0	0	0	1	VUS	0	0.928	0.871	0.892	0.973	0.972	0.0282448	0.242647
chr11:108124541T>G	ATM	633	0	0	0	1	VUS	0	0.798	0.991	0.145	0.967	0.992	0.0168171	0.00746269
chr11:108123638T>C	ATM	633	0	0	0	1	VUS	0	0.714	0.991	1.011	0.999	0.998	0.0168171	0.00746269
chr11:108124543A>T	ATM	634	0	0	0	1	VUS	0	0.911	1.062	1.199	0.932	0.985	0.0405345	0
chr11:108124543A>G	ATM	634	0	0	0	1	VUS	0	0.884	1.062	1.199	0.932	0.985	0.0405345	0
chr11:108124545C>T	ATM	635	0	0	0	1	VUS	0	0.956	0.871	0.935	0.857	0.954	0.021415	0.274809
chr11:108124547C>A	ATM	635	0	0	0	1	VUS	0	0.953	-1.267	-1.369	0.763	0.817	0.021415	0.274809
chr11:108124548C>T	ATM	636	0	0	0	1	VUS	0	0.869	1.062	1.199	0.733	0.833	0.0148191	0.0403226
chr11:108124549A>G	ATM	636	0	0	0	1	VUS	0	0.84	1.062	1.199	0.733	0.833	0.0148191	0.0403226
chr11:108124549A>C	ATM	636	0	0	0	1	VUS	0	0.918	0.871	0.935	0.755	0.83	0.0148191	0.0403226
chr11:108124552A>G	ATM	637	0	0	0	1	VUS	0	0.951	-0.472	-0.119	0.625	0.815	0.00101312	0
chr11:108124556A>C	ATM	638	0	0	0	1	VUS	0	0.951	1.062	1.199	0.812	0.916	0.0281993	0
chr11:108124558A>G	ATM	639	0	0	0	1	VUS	0	0.948	0.126	0.234	0.822	0.937	0.00999239	0.0851064
chr11:108124558A>T	ATM	639	0	0	0	1	VUS	0	0.752	0.126	0.234	0.822	0.937	0.00999239	0.0851064
chr11:108124557G>C	ATM	639	0	0	0	1	VUS	0	0.973	0.917	0.134	0.822	0.925	0.00999239	0.0851064
chr11:108124560A>G	ATM	640	0	0	0	1	VUS	0	0.959	0.079	0.23	0.833	0.968	0.00483366	0.0232558
chr11:108124568A>T	ATM	642	0	0	0	1	VUS	0	0.901	-0.056	-0.962	0.851	0.895	0.00145214	0
chr11:108124569C>G	ATM	643	0	0	0	1	VUS	0	0.938	-0.064	0.071	0.842	0.898	0.00349297	0.0350877
chr11:108124570T>C	ATM	643	0	0	0	1	LB/B	0	1	-0.068	-0.351	0.841	0.906	0.00349297	0.0350877
chr11:108124572T>A	ATM	644	0	0	0	1	VUS	0	0.956	0.015	1.061	0.856	0.969	0.00993729	0
chr11:108124578T>C	ATM	646	0	0	0	1	VUS	0	0.913	0.991	1.061	0.973	0.995	0.0375572	0.124031
chr11:108124581G>A	ATM	647	0	0	0	1	VUS	0	0.933	0.917	1.048	0.99	1	0.0361329	0.771429
chr11:108124583A>C	ATM	647	0	0	0	1	VUS	0	0.926	0.042	-0.111	0.989	0.998	0.0361329	0.771429
chr11:108124585T>C	ATM	648	0	0	0	1	VUS	0	0.965	0.042	1.061	0.987	1	0.0147636	0
chr11:108124587G>A	ATM	649	0	0	0	1	VUS	0	0.8	0.917	1.048	0.994	1	0.0365027	0.6875
chr11:108099912C>G	ATM	65	0	0	0	1	VUS	0	0.881	0.871	0.935	0.996	1	0.0318062	0.1
chr11:108099913A>G	ATM	65	0	0	0	1	VUS	0	0.847	1.062	1.199	0.997	1	0.0318062	0.1
chr11:108099914G>C	ATM	65	0	0	0	1	VUS	0	0.821	0.069	1.048	0.997	1	0.0318062	0.1
chr11:108124594T>A	ATM	651	0	0	0	1	VUS	0	0.719	0.991	1.061	0.997	0.999	0.0400474	0.111111
chr11:108124598T>G	ATM	652	0	0	0	1	VUS	0	0.883	0.991	1.061	0.998	0.999	0.0146963	0.00787402
chr11:108124596T>C	ATM	652	0	0	0	1	VUS	0	0.858	0.991	1.061	0.996	0.999	0.0146963	0.00787402
chr11:108124597T>C	ATM	652	0	0	0	1	VUS	0	0.888	0.015	1.061	0.996	1	0.0146963	0.00787402
chr11:108124603A>C	ATM	654	0	0	0	1	VUS	0	0.87	1.062	0.237	0.999	0.987	0.0211972	0.0393701
chr11:108124604G>T	ATM	654	0	0	0	1	VUS	0	0.946	0.917	0.143	1	0.991	0.0211972	0.0393701
chr11:108124606C>T	ATM	655	0	0	0	1	VUS	0	0.794	0.871	0.935	1	0.997	0.0320538	0.278195
chr11:108124608A>G	ATM	656	0	0	0	1	VUS	0	0.807	1.062	1.199	1	1	0.0321331	0
chr11:108124609C>T	ATM	656	0	0	0	1	VUS	0	0.805	0.871	0.935	1	1	0.0321331	0
chr11:108124613T>G	ATM	657	0	0	0	1	VUS	0	0.851	0.991	1.061	1	1	0.0403861	0
chr11:108124614G>A	ATM	658	0	0	0	1	VUS	0	0.803	0.917	1.048	1	1	0.0487131	0
chr11:108124614G>C	ATM	658	0	0	0	1	VUS	0	0.768	0.917	1.048	1	1	0.0487131	0
chr11:108124615A>T	ATM	658	0	0	0	1	VUS	0	0.799	1.062	1.199	1	1	0.0487131	0
chr11:108124616C>G	ATM	658	0	0	0	1	VUS	0	0.875	0.871	0.935	1	1	0.0487131	0
chr11:108124619G>T	ATM	659	0	0	0	1	VUS	0	0.969	0.069	0.126	0.998	0.998	0.00690841	0
chr11:108124618A>G	ATM	659	0	0	0	1	VUS	0	0.969	0.069	0.126	0.998	0.998	0.00690841	0
chr11:108124618A>T	ATM	659	0	0	0	1	VUS	0	0.91	1.062	1.199	0.999	1	0.00690841	0
chr11:108124619G>C	ATM	659	0	0	0	1	VUS	0	0.909	1.062	1.199	0.999	1	0.00690841	0
chr11:108099915A>G	ATM	66	0	0	0	1	VUS	0	0.773	1.062	1.199	0.998	0.999	0.0484297	0
chr11:108099917A>T	ATM	66	0	0	0	1	VUS	0	0.859	0.09	-0.114	0.997	0.996	0.0484297	0
chr11:108124621T>C	ATM	660	0	0	0	1	VUS	0	0.898	0.991	1.061	0.998	0.998	0.0401163	0.031746
chr11:108124621T>A	ATM	660	0	0	0	1	VUS	0	0.855	0.991	1.061	0.998	0.998	0.0401163	0.031746
chr11:108124620A>G	ATM	660	0	0	0	1	VUS	0	0.823	1.062	0.234	0.999	0.997	0.0401163	0.031746
chr11:108124622G>T	ATM	660	0	0	0	1	VUS	0	0.878	0.917	1.048	0.997	0.996	0.0401163	0.031746
chr11:108124623G>A	ATM	661	0	0	0	1	VUS	0	0.904	0.917	0.127	0.995	0.993	0.0165075	0.00900901
chr11:108124623G>C	ATM	661	0	0	0	1	VUS	0	0.847	0.917	0.127	0.995	0.993	0.0165075	0.00900901
chr11:108124624A>C	ATM	661	0	0	0	1	VUS	0	0.848	0.079	0.23	0.989	0.99	0.0165075	0.00900901
chr11:108124632A>G	ATM	664	0	0	0	1	VUS	0	0.92	1.062	1.199	0.711	0.885	0.0211865	0
chr11:108124633C>A	ATM	664	0	0	0	1	VUS	0	0.903	0.871	0.935	0.603	0.658	0.0211865	0
chr11:108124635A>G	ATM	665	0	0	0	1	VUS	0	0.989	0.078	-0.176	0.24	0.028	0.000318459	0.00819672
chr11:108124635A>C	ATM	665	0	0	0	1	VUS	0	0.969	0.078	-0.176	0.24	0.028	0.000318459	0.00819672
chr11:108124636T>C	ATM	665	0	0	0	1	VUS	0	0.979	-0.516	-1.753	0.141	0.001	0.000318459	0.00819672
chr11:108124644G>A	ATM	668	0	0	0	1	VUS	0	0.903	0.917	1.048	0.042	0.107	0.001432	0
chr11:108124647T>C	ATM	669	0	0	0	1	VUS	0	0.942	-0.587	0.123	0.002	0.075	0.000114293	0
chr11:108099919A>G	ATM	67	0	0	0	1	VUS	0	0.74	1.062	1.199	0.995	0.999	0.0480658	0.0350877
chr11:108124651G>A	ATM	670	0	0	0	1	VUS	0	0.923	-0.043	-0.372	0.003	0.048	0.000128372	0
chr11:108124651G>C	ATM	670	0	0	0	1	VUS	0	0.983	-0.043	-0.372	0.003	0.048	0.000128372	0
chr11:108124653A>G	ATM	671	0	0	0	1	VUS	0	0.964	-0.725	-0.041	0.009	0.049	8.52521e-05	0
chr11:108124654T>A	ATM	671	0	0	0	1	VUS	0	0.912	0.079	-0.221	0.033	0.048	8.52521e-05	0
chr11:108124656G>C	ATM	672	0	0	0	1	VUS	0	0.903	0.917	1.048	0.076	0.069	0.00151657	0
chr11:108124664C>A	ATM	674	0	0	0	1	VUS	0	0.99	-0.756	-0.957	0.002	0.003	3.47797e-05	0
chr11:108124669C>A	ATM	676	0	0	0	1	VUS	0	0.889	0.871	0.04	0.019	0.001	0.000483507	0
chr11:108124672G>A	ATM	677	0	0	0	1	VUS	0	0.998	-0.03	-0.332	0.028	0.001	0.000138359	0
chr11:108124672G>C	ATM	677	0	0	0	1	VUS	0	0.995	-0.03	-0.332	0.028	0.001	0.000138359	0
chr11:108124671A>G	ATM	677	0	0	0	1	VUS	0	0.99	0.078	1.199	0.024	0.001	0.000138359	0
chr11:108124675T>C	ATM	678	0	0	0	1	VUS	0	0.984	-0.389	-2.298	0.05	0.001	1.78082e-05	0
chr11:108124678G>T	ATM	679	0	0	0	1	VUS	0	0.92	0.917	1.048	0.197	0.529	0.00308277	0
chr11:108124678G>C	ATM	679	0	0	0	1	VUS	0	0.922	0.917	1.048	0.197	0.529	0.00308277	0
chr11:108124678G>A	ATM	679	0	0	0	1	VUS	0	0.92	0.917	1.048	0.197	0.529	0.00308277	0
chr11:108099923T>G	ATM	68	0	0	0	1	VUS	0	0.757	0.015	1.061	0.995	1	0.0146581	0.0930233
chr11:108124684C>T	ATM	681	0	0	0	1	VUS	0	0.9	-0.032	0.065	0.74	0.838	0.00261061	0.00775194
chr11:108124690A>G	ATM	683	0	0	0	1	VUS	0	0.909	1.062	1.199	0.951	0.928	0.0406	0
chr11:108124689C>T	ATM	683	0	0	0	1	VUS	0	0.889	0.871	0.935	0.946	0.924	0.0406	0
chr11:108124693A>G	ATM	684	0	0	0	1	VUS	0	0.822	1.062	1.199	0.973	0.951	0.0437358	0.0496454
chr11:108124692C>G	ATM	684	0	0	0	1	VUS	0	0.794	0.871	0.049	0.965	0.933	0.0437358	0.0496454
chr11:108124696A>G	ATM	685	0	0	0	1	VUS	0	0.907	1.062	1.199	0.995	0.995	0.0479104	0
chr11:108124696A>T	ATM	685	0	0	0	1	VUS	0	0.785	1.062	1.199	0.995	0.995	0.0479104	0
chr11:108124698C>A	ATM	686	0	0	0	1	VUS	0	0.733	0.871	0.935	0.998	0.999	0.0319429	0.0078125
chr11:108124702A>G	ATM	687	0	0	0	1	VUS	0	0.833	1.062	1.199	0.998	1	0.0484689	0
chr11:108124704G>A	ATM	688	0	0	0	1	VUS	0	0.715	0.917	1.048	0.997	1	0.0367823	0
chr11:108124708C>T	ATM	689	0	0	0	1	VUS	0	0.783	-0.058	0.935	0.98	0.996	0.0116731	0.129496
chr11:108099924C>A	ATM	69	0	0	0	1	VUS	0	0.938	0.871	0.935	0.997	1	0.0318876	0.0230769
chr11:108124713G>C	ATM	691	0	0	0	1	VUS	0	0.829	0.917	1.048	0.987	0.947	0.0343312	0.104478
chr11:108124717G>A	ATM	692	0	0	0	1	VUS	0	0.971	-0.31	-0.667	0.972	0.721	0.00171052	0
chr11:108124717G>T	ATM	692	0	0	0	1	VUS	0	0.967	-0.31	-0.667	0.972	0.721	0.00171052	0
chr11:108124728G>A	ATM	696	0	0	0	1	VUS	0	0.889	0.917	1.048	1	0.957	0.0357802	0.026087
chr11:108124729G>A	ATM	696	0	0	0	1	VUS	0	0.945	0.917	-0.223	1	0.962	0.0357802	0.026087
chr11:108124729G>T	ATM	696	0	0	0	1	VUS	0	0.89	0.917	-0.223	1	0.962	0.0357802	0.026087
chr11:108098370G>C	ATM	7	0	0	0	1	VUS	0	0.788	0.917	1.048	0.997	1	0.0367823	0
chr11:108099929A>T	ATM	70	0	0	0	1	VUS	0	0.789	0.075	1.199	0.999	1	0.0177611	0.030303
chr11:108124740C>G	ATM	700	0	0	0	1	VUS	0	0.874	0.871	0.935	0.996	0.986	0.0314414	0.317241
chr11:108124750A>G	ATM	703	0	0	0	1	VUS	0	0.9	-0.347	-0.045	0.987	0.872	0.00335981	0
chr11:108124753A>G	ATM	704	0	0	0	1	VUS	0	0.92	1.062	0.234	0.997	0.909	0.0197095	0.00862069
chr11:108124753A>C	ATM	704	0	0	0	1	VUS	0	0.92	1.062	0.234	0.997	0.909	0.0197095	0.00862069
chr11:108124759C>T	ATM	706	0	0	0	1	VUS	0	0.833	0.991	1.061	0.996	0.973	0.0311523	0.0206897
chr11:108124758T>C	ATM	706	0	0	0	1	VUS	0	0.924	0.991	1.061	0.996	0.973	0.0311523	0.0206897
chr11:108124758T>G	ATM	706	0	0	0	1	VUS	0	0.773	0.871	0.935	0.994	0.981	0.0311523	0.0206897
chr11:108124761T>C	ATM	707	0	0	0	1	LB/B	0	1	0.046	0.141	0.992	0.989	0.00667574	0.0403226
chr11:108124766G>C	ATM	708	0	0	0	1	VUS	0	0.832	0.917	1.048	1	0.999	0.0370337	0
chr11:108126942A>G	ATM	709	0	0	0	1	VUS	0	0.881	1.062	1.088	0.945	0.78	0.0322322	0
chr11:108126942A>T	ATM	709	0	0	0	1	VUS	0	0.884	1.062	1.088	0.945	0.78	0.0322322	0
chr11:108126942A>C	ATM	709	0	0	0	1	VUS	0	0.805	1.062	1.088	0.945	0.78	0.0322322	0
chr11:108126946C>A	ATM	710	0	0	0	1	VUS	0	0.891	0.033	0.852	0.666	0.524	0.00351586	0
chr11:108126945A>G	ATM	710	0	0	0	1	VUS	0	0.941	1.062	1.088	0.807	0.572	0.00351586	0
chr11:108126948A>G	ATM	711	0	0	0	1	VUS	0	0.887	-0.462	-0.682	0.519	0.155	0.000269057	0
chr11:108126952C>T	ATM	712	0	0	0	1	VUS	0	0.907	0.871	0.852	0.632	0.123	0.00550619	0.025
chr11:108126951T>A	ATM	712	0	0	0	1	VUS	0	0.887	0.029	-0.375	0.575	0.116	0.00550619	0.025
chr11:108126956A>C	ATM	713	0	0	0	1	VUS	0	0.78	0.079	-0.268	0.71	0.093	0.00107427	0.00694444
chr11:108126958C>T	ATM	714	0	0	0	1	VUS	0	0.928	0.871	-1.156	0.724	0.077	0.0011576	0
chr11:108126958C>G	ATM	714	0	0	0	1	VUS	0	0.934	0.871	-1.156	0.724	0.077	0.0011576	0
chr11:108126957A>G	ATM	714	0	0	0	1	VUS	0	0.928	0.126	1.088	0.715	0.091	0.0011576	0
chr11:108126960C>T	ATM	715	0	0	0	1	VUS	0	0.868	0.871	0.852	0.854	0.456	0.0130385	0.0472441
chr11:108126960C>G	ATM	715	0	0	0	1	VUS	0	0.846	0.871	0.852	0.854	0.456	0.0130385	0.0472441
chr11:108126964T>A	ATM	716	0	0	0	1	LP/P	1	1	0.991	0.964	0.978	0.906	0.0325615	0.0625
chr11:108126967G>A	ATM	717	0	0	0	1	VUS	0	0.852	0.917	0.953	0.995	0.987	0.0333997	0.374046
chr11:108126973C>T	ATM	719	0	0	0	1	VUS	0	0.752	0.871	0.852	0.996	0.957	0.0285974	0.0431034
chr11:108099934C>T	ATM	72	0	0	0	1	VUS	0	0.907	-0.048	0.077	0.997	0.999	0.00584624	0.00854701
chr11:108099934C>G	ATM	72	0	0	0	1	VUS	0	0.796	-0.048	0.077	0.997	0.999	0.00584624	0.00854701
chr11:108099933A>G	ATM	72	0	0	0	1	VUS	0	0.909	1.062	1.199	0.999	1	0.00584624	0.00854701
chr11:108126976G>A	ATM	720	0	0	0	1	VUS	0	0.837	0.109	-0.82	0.994	0.9	0.014892	0
chr11:108126975C>T	ATM	720	0	0	0	1	VUS	0	0.83	0.109	-0.82	0.994	0.9	0.014892	0
chr11:108126975C>A	ATM	720	0	0	0	1	VUS	0	0.847	0.917	0.064	0.997	0.929	0.014892	0
chr11:108126985T>C	ATM	723	0	0	0	1	VUS	0	0.778	0.991	0.964	1	1	0.0372035	0.172932
chr11:108126984G>T	ATM	723	0	0	0	1	VUS	0	0.774	0.917	0.953	1	1	0.0372035	0.172932
chr11:108099936G>A	ATM	73	0	0	0	1	VUS	0	0.756	0.917	1.048	0.998	1	0.036876	0
chr11:108127009A>T	ATM	731	0	0	0	1	VUS	0	0.902	0.063	0.109	0.388	0.586	0.000956817	0
chr11:108127011A>G	ATM	732	0	0	0	1	VUS	0	0.894	-0.193	-0.303	0.317	0.524	0.000400172	0
chr11:108127014G>A	ATM	733	0	0	0	1	VUS	0	0.813	-0.011	0.067	0.367	0.578	0.000801654	0
chr11:108127017G>A	ATM	734	0	0	0	1	VUS	0	0.885	-0.449	-0.294	0.481	0.676	0.000540679	0
chr11:108127017G>T	ATM	734	0	0	0	1	VUS	0	0.94	-0.449	-0.294	0.481	0.676	0.000540679	0
chr11:108127024C>T	ATM	736	0	0	0	1	VUS	0	0.897	0.871	0.852	0.905	0.94	0.0223085	0.479675
chr11:108127023G>A	ATM	736	0	0	0	1	VUS	0	0.865	-0.608	-0.623	0.861	0.91	0.0223085	0.479675
chr11:108127032G>A	ATM	739	0	0	0	1	VUS	0	0.74	0.917	0.953	0.959	0.972	0.0300881	0.295455
chr11:108099940G>A	ATM	74	0	0	0	1	VUS	0	0.886	0.917	1.048	0.996	0.997	0.0365988	0
chr11:108099939T>A	ATM	74	0	0	0	1	VUS	0	0.902	0.048	0.086	0.997	0.997	0.0365988	0
chr11:108127039A>C	ATM	741	0	0	0	1	VUS	0	0.865	0.11	0.152	0.952	0.987	0.00647758	0.00833333
chr11:108127039A>T	ATM	741	0	0	0	1	VUS	0	0.916	0.11	0.152	0.952	0.987	0.00647758	0.00833333
chr11:108127043G>C	ATM	742	0	0	0	1	VUS	0	0.974	0.045	-0.102	0.98	0.994	0.0052462	0
chr11:108127042A>C	ATM	742	0	0	0	1	VUS	0	0.893	-0.332	0.109	0.973	0.993	0.0052462	0
chr11:108127049A>T	ATM	744	0	0	0	1	VUS	0	0.955	1.062	1.088	1	1	0.0443794	0.00806452
chr11:108127061A>T	ATM	748	0	0	0	1	VUS	0	0.89	0.042	1.088	0.999	1	0.0155924	0
chr11:108128208T>A	ATM	751	0	0	0	1	VUS	0	0.728	0.991	1.061	0.998	0.991	0.0398876	0.0165289
chr11:108128215T>C	ATM	753	0	0	0	1	VUS	0	0.736	0.991	1.061	1	0.999	0.0403531	0.00740741
chr11:108128217C>A	ATM	754	0	0	0	1	VUS	0	0.722	0.871	0.935	0.999	0.995	0.0319193	0.0512821
chr11:108128221G>A	ATM	755	0	0	0	1	VUS	0	0.827	0.917	1.048	0.999	0.995	0.0368188	0.246269
chr11:108128233G>A	ATM	759	0	0	0	1	VUS	0	0.732	0.917	0.108	1	1	0.0165471	0.008
chr11:108099946G>A	ATM	76	0	0	0	1	VUS	0	0.968	0.917	1.048	0.994	0.967	0.0355279	0.0725806
chr11:108099947A>C	ATM	76	0	0	0	1	VUS	0	0.929	1.062	1.199	0.997	0.97	0.0355279	0.0725806
chr11:108128235A>G	ATM	760	0	0	0	1	VUS	0	0.883	1.062	1.199	1	1	0.0487131	0
chr11:108128238A>G	ATM	761	0	0	0	1	VUS	0	0.923	0.066	0.158	0.996	0.999	0.00705107	0.0212766
chr11:108128241C>G	ATM	762	0	0	0	1	VUS	0	0.817	-0.501	0.065	0.995	0.998	0.00357809	0.0350877
chr11:108128248A>G	ATM	764	0	0	0	1	VUS	0	0.826	1.062	1.199	1	1	0.0487131	0
chr11:108128259A>G	ATM	768	0	0	0	1	VUS	0	0.909	0.063	0.189	0.998	0.998	0.00725391	0.13913
chr11:108128260A>G	ATM	768	0	0	0	1	VUS	0	0.949	1.062	0.234	0.998	0.998	0.00725391	0.13913
chr11:108099948A>G	ATM	77	0	0	0	1	VUS	0	0.923	1.062	0.219	0.998	0.967	0.020473	0
chr11:108099948A>C	ATM	77	0	0	0	1	VUS	0	0.921	1.062	0.219	0.998	0.967	0.020473	0
chr11:108128271A>G	ATM	772	0	0	0	1	VUS	0	0.715	1.062	1.199	0.859	0.871	0.0306494	0
chr11:108128274A>C	ATM	773	0	0	0	1	VUS	0	0.746	0.075	0.234	0.867	0.909	0.00502448	0
chr11:108128278G>A	ATM	774	0	0	0	1	VUS	0	0.78	-0.033	-0.291	0.868	0.911	0.00284357	0.00787402
chr11:108128278G>T	ATM	774	0	0	0	1	VUS	0	0.852	-0.033	-0.291	0.868	0.911	0.00284357	0.00787402
chr11:108128287G>A	ATM	777	0	0	0	1	VUS	0	0.732	0.917	0.108	0.827	0.916	0.00982229	0.0610687
chr11:108128290A>G	ATM	778	0	0	0	1	VUS	0	0.901	-0.549	1.199	0.786	0.884	0.00481831	0
chr11:108128289A>G	ATM	778	0	0	0	1	VUS	0	0.848	1.062	0.238	0.81	0.893	0.00481831	0
chr11:108128294G>A	ATM	779	0	0	0	1	VUS	0	0.793	0.917	-0.259	0.763	0.805	0.00548748	0.0634921
chr11:108099952C>G	ATM	78	0	0	0	1	VUS	0	0.9	0.871	0.046	1	0.977	0.0146667	0
chr11:108099951G>A	ATM	78	0	0	0	1	VUS	0	0.948	0.917	0.108	1	0.971	0.0146667	0
chr11:108128295A>T	ATM	780	0	0	0	1	VUS	0	0.78	1.062	1.199	0.719	0.808	0.0202854	0
chr11:108128295A>G	ATM	780	0	0	0	1	VUS	0	0.79	1.062	1.199	0.719	0.808	0.0202854	0
chr11:108128298C>G	ATM	781	0	0	0	1	VUS	0	0.928	-0.515	-0.401	0.11	0.643	0.000167614	0
chr11:108128308C>T	ATM	784	0	0	0	1	VUS	0	0.781	0.871	0.935	0.36	0.701	0.0047263	0.00787402
chr11:108128311G>A	ATM	785	0	0	0	1	VUS	0	0.813	0.069	0.138	0.42	0.699	0.00118309	0
chr11:108128311G>T	ATM	785	0	0	0	1	VUS	0	0.814	0.069	0.138	0.42	0.699	0.00118309	0
chr11:108128319A>C	ATM	788	0	0	0	1	LB/B	0	1	0.049	0.158	0.585	0.643	0.00173719	0.00787402
chr11:108128320G>A	ATM	788	0	0	0	1	VUS	0	0.932	0.069	0.1	0.56	0.632	0.00173719	0.00787402
chr11:108128321C>G	ATM	788	0	0	0	1	LB/B	0	1	0.021	-0.242	0.543	0.624	0.00173719	0.00787402
chr11:108128323A>G	ATM	789	0	0	0	1	VUS	0	0.861	-0.4	0.158	0.5	0.638	0.000862481	0
chr11:108128324C>G	ATM	789	0	0	0	1	VUS	0	0.866	-0.473	0.02	0.5	0.639	0.000862481	0
chr11:108099955A>G	ATM	79	0	0	0	1	VUS	0	0.869	1.062	-0.125	1	0.988	0.0155557	0.134328
chr11:108128328A>G	ATM	791	0	0	0	1	VUS	0	0.905	1.062	1.199	0.707	0.672	0.0175539	0
chr11:108128331A>G	ATM	792	0	0	0	1	VUS	0	0.738	1.062	-0.148	0.871	0.65	0.0081936	0.0325203
chr11:108129713A>G	ATM	793	0	0	0	1	VUS	0	0.907	-0.037	0.119	0.024	0.094	0.000218767	0
chr11:108129713A>C	ATM	793	0	0	0	1	VUS	0	0.938	-0.037	0.119	0.024	0.094	0.000218767	0
chr11:108129714A>G	ATM	793	0	0	0	1	VUS	0	0.934	0.063	-0.176	0.022	0.078	0.000218767	0
chr11:108129716A>C	ATM	794	0	0	0	1	VUS	0	0.884	1.062	1.199	0.032	0.092	0.00183119	0.0243902
chr11:108129718T>A	ATM	794	0	0	0	1	VUS	0	0.909	-0.656	0.088	0.056	0.176	0.00183119	0.0243902
chr11:108129719C>T	ATM	795	0	0	0	1	VUS	0	0.886	0.871	0.06	0.185	0.283	0.000969263	0.0234375
chr11:108129719C>G	ATM	795	0	0	0	1	VUS	0	0.863	0.871	0.06	0.185	0.283	0.000969263	0.0234375
chr11:108129722A>C	ATM	796	0	0	0	1	VUS	0	0.717	1.062	1.199	0.798	0.75	0.0237053	0
chr11:108129722A>T	ATM	796	0	0	0	1	VUS	0	0.951	1.062	0.22	0.857	0.773	0.0237053	0
chr11:108129723A>T	ATM	796	0	0	0	1	VUS	0	0.827	1.062	1.199	0.798	0.75	0.0237053	0
chr11:108129723A>G	ATM	796	0	0	0	1	VUS	0	0.84	1.062	0.22	0.857	0.773	0.0237053	0
chr11:108129731G>A	ATM	799	0	0	0	1	VUS	0	0.939	0.069	1.048	0.922	0.845	0.0111257	0.0526316
chr11:108099957C>T	ATM	80	0	0	0	1	VUS	0	0.929	-0.379	0.077	0.997	0.993	0.00411331	0.0234375
chr11:108099958C>T	ATM	80	0	0	0	1	VUS	0	0.95	0.871	0.935	0.998	0.996	0.00411331	0.0234375
chr11:108129737G>A	ATM	801	0	0	0	1	VUS	0	0.915	-0.03	0.098	0.988	0.95	0.00568552	0.00735294
chr11:108129738G>A	ATM	801	0	0	0	1	VUS	0	0.767	0.917	0.142	0.991	0.953	0.00568552	0.00735294
chr11:108129740T>A	ATM	802	0	0	0	1	VUS	0	0.897	0.991	0.144	0.996	0.969	0.0177709	0
chr11:108129740T>C	ATM	802	0	0	0	1	VUS	0	0.909	0.991	0.144	0.996	0.969	0.0177709	0
chr11:108099960A>G	ATM	81	0	0	0	1	VUS	0	0.872	1.062	1.199	0.999	0.996	0.0484337	0.222222
chr11:108099961A>G	ATM	81	0	0	0	1	VUS	0	0.954	0.079	0.23	0.998	0.993	0.0484337	0.222222
chr11:108129772G>A	ATM	812	0	0	0	1	VUS	0	0.945	0.917	1.048	0.998	1	0.036876	0
chr11:108129770A>G	ATM	812	0	0	0	1	VUS	0	0.942	1.062	1.199	0.991	0.999	0.036876	0
chr11:108129778C>A	ATM	814	0	0	0	1	LB/B	0	1	-0.032	-0.862	0.999	0.991	0.00260575	0.179487
chr11:108129779A>G	ATM	815	0	0	0	1	VUS	0	0.78	1.062	1.199	1	0.996	0.0485556	0
chr11:108129783C>G	ATM	816	0	0	0	1	VUS	0	0.863	0.033	0.935	0.997	1	0.0134571	0
chr11:108129788A>C	ATM	818	0	0	0	1	VUS	0	0.778	1.062	1.199	0.996	1	0.0482259	0.0168067
chr11:108129788A>G	ATM	818	0	0	0	1	VUS	0	0.851	1.062	1.199	0.996	1	0.0482259	0.0168067
chr11:108099963G>A	ATM	82	0	0	0	1	VUS	0	0.787	0.917	0.142	0.999	0.992	0.0168838	0.0258621
chr11:108129795A>G	ATM	820	0	0	0	1	VUS	0	0.885	-0.462	0.23	0.921	0.992	0.00352762	0.0223881
chr11:108129794A>G	ATM	820	0	0	0	1	VUS	0	0.873	0.126	1.199	0.933	0.993	0.00352762	0.0223881
chr11:108129799T>G	ATM	821	0	0	0	1	VUS	0	0.891	0.042	0.146	0.936	0.973	0.00568685	0.0434783
chr11:108129798G>C	ATM	821	0	0	0	1	VUS	0	0.913	0.069	-0.259	0.933	0.974	0.00568685	0.0434783
chr11:108129802A>C	ATM	822	0	0	0	1	VUS	0	0.711	-1.964	-0.553	0.933	0.963	0.000368399	0
chr11:108137898G>T	ATM	823	0	0	0	1	VUS	0	0.948	0.917	0.953	0.962	0.474	0.0200579	0.0227273
chr11:108137898G>A	ATM	823	0	0	0	1	VUS	0	0.945	0.917	0.953	0.962	0.474	0.0200579	0.0227273
chr11:108137899C>T	ATM	823	0	0	0	1	VUS	0	0.905	0.871	0.016	0.964	0.471	0.0200579	0.0227273
chr11:108137902C>T	ATM	824	0	0	0	1	VUS	0	0.984	0.871	0.007	0.959	0.477	0.00836388	0
chr11:108137905T>G	ATM	825	0	0	0	1	VUS	0	0.881	0.018	-0.404	0.91	0.462	0.00207281	0
chr11:108137904T>G	ATM	825	0	0	0	1	VUS	0	0.972	0.079	0.081	0.926	0.468	0.00207281	0
chr11:108137909C>G	ATM	826	0	0	0	1	VUS	0	0.924	-0.039	-0.031	0.92	0.699	0.00340089	0.015625
chr11:108137911A>G	ATM	827	0	0	0	1	VUS	0	0.938	0.079	0.148	0.96	0.839	0.00563091	0
chr11:108137911A>C	ATM	827	0	0	0	1	VUS	0	0.958	0.079	0.148	0.96	0.839	0.00563091	0
chr11:108137914A>T	ATM	828	0	0	0	1	VUS	0	0.92	0.126	1.088	0.983	0.912	0.015157	0.015625
chr11:108137916C>G	ATM	829	0	0	0	1	VUS	0	0.926	0.871	0.852	0.986	0.909	0.0267872	0.0487805
chr11:108137917C>A	ATM	829	0	0	0	1	VUS	0	0.925	0.871	0.852	0.984	0.903	0.0267872	0.0487805
chr11:108137916C>A	ATM	829	0	0	0	1	VUS	0	0.913	0.871	0.852	0.986	0.909	0.0267872	0.0487805
chr11:108137923A>T	ATM	831	0	0	0	1	VUS	0	0.809	1.062	0.127	0.574	0.722	0.00508071	0
chr11:108137923A>G	ATM	831	0	0	0	1	VUS	0	0.856	1.062	0.127	0.574	0.722	0.00508071	0
chr11:108137922G>A	ATM	831	0	0	0	1	VUS	0	0.877	0.917	0.953	0.744	0.765	0.00508071	0
chr11:108137922G>T	ATM	831	0	0	0	1	VUS	0	0.875	0.917	0.953	0.744	0.765	0.00508071	0
chr11:108137926G>A	ATM	832	0	0	0	1	VUS	0	0.977	-1.172	-1.062	0.043	0.665	4.00648e-05	0
chr11:108137926G>C	ATM	832	0	0	0	1	VUS	0	0.738	-1.172	-1.062	0.043	0.665	4.00648e-05	0
chr11:108137925C>A	ATM	832	0	0	0	1	VUS	0	0.859	-0.76	0.007	0.055	0.674	4.00648e-05	0
chr11:108137925C>G	ATM	832	0	0	0	1	VUS	0	0.794	-0.76	0.007	0.055	0.674	4.00648e-05	0
chr11:108137929G>C	ATM	833	0	0	0	1	VUS	0	0.944	0.917	0.953	0.08	0.859	0.00275742	0.016129
chr11:108137928G>A	ATM	833	0	0	0	1	VUS	0	0.954	0.917	0.953	0.074	0.823	0.00275742	0.016129
chr11:108137929G>A	ATM	833	0	0	0	1	VUS	0	0.928	0.917	0.953	0.08	0.859	0.00275742	0.016129
chr11:108137932A>G	ATM	834	0	0	0	1	VUS	0	0.867	1.006	0.889	0.074	0.87	0.00284342	0.0234375
chr11:108137932A>T	ATM	834	0	0	0	1	VUS	0	0.84	1.006	0.889	0.074	0.87	0.00284342	0.0234375
chr11:108137931G>A	ATM	834	0	0	0	1	VUS	0	0.945	0.868	0.784	0.079	0.874	0.00284342	0.0234375
chr11:108137934G>T	ATM	835	0	0	0	1	VUS	0	0.895	0.069	0.953	0.044	0.848	0.00101971	0.0234375
chr11:108137935T>A	ATM	835	0	0	0	1	VUS	0	0.838	0.047	0.964	0.035	0.826	0.00101971	0.0234375
chr11:108137937G>A	ATM	836	0	0	0	1	VUS	0	0.927	-0.03	0.017	0.025	0.605	0.000311967	0
chr11:108137948A>T	ATM	839	0	0	0	1	VUS	0	0.955	0.126	0.085	0.013	0.006	0.000227151	0
chr11:108137946G>C	ATM	839	0	0	0	1	VUS	0	0.939	-0.021	0.902	0.008	0.014	0.000227151	0
chr11:108137947A>C	ATM	839	0	0	0	1	VUS	0	0.934	0.075	1.028	0.01	0.013	0.000227151	0
chr11:108099970C>T	ATM	84	0	0	0	1	VUS	0	0.911	0.871	0.935	0.996	0.999	0.03178	0.00724638
chr11:108099969G>T	ATM	84	0	0	0	1	VUS	0	0.927	0.917	1.048	0.998	1	0.03178	0.00724638
chr11:108137950A>T	ATM	840	0	0	0	1	VUS	0	0.792	1.062	0.121	0.016	0.001	0.000629695	0.0634921
chr11:108137950A>G	ATM	840	0	0	0	1	VUS	0	0.915	1.062	0.121	0.016	0.001	0.000629695	0.0634921
chr11:108137949G>A	ATM	840	0	0	0	1	VUS	0	0.922	0.917	-0.398	0.016	0.002	0.000629695	0.0634921
chr11:108137949G>C	ATM	840	0	0	0	1	VUS	0	0.903	0.917	-0.398	0.016	0.002	0.000629695	0.0634921
chr11:108137951T>G	ATM	840	0	0	0	1	LB/B	0	1	-1.435	-1.123	0.011	0.001	0.000629695	0.0634921
chr11:108137953A>G	ATM	841	0	0	0	1	VUS	0	0.89	1.062	1.028	0.022	0.003	0.00142291	0.030303
chr11:108137956C>G	ATM	842	0	0	0	1	VUS	0	0.961	-0.473	-0.07	0.017	0.001	0.000106214	0
chr11:108137956C>T	ATM	842	0	0	0	1	VUS	0	0.968	-0.473	-0.07	0.017	0.001	0.000106214	0
chr11:108137958A>G	ATM	843	0	0	0	1	LB/B	0	1	-0.056	-0.119	0.035	0.008	0.000166406	0
chr11:108137962G>C	ATM	844	0	0	0	1	VUS	0	0.911	-0.646	-0.141	0.097	0.038	0.00010603	0
chr11:108137965A>G	ATM	845	0	0	0	1	VUS	0	0.963	0.09	0.196	0.176	0.13	0.000412101	0.00813008
chr11:108137964A>C	ATM	845	0	0	0	1	VUS	0	0.878	1.062	1.14	0.157	0.113	0.000412101	0.00813008
chr11:108137967C>G	ATM	846	0	0	0	1	VUS	0	0.892	0.033	0.892	0.239	0.175	0.000878513	0.00769231
chr11:108137972G>A	ATM	847	0	0	0	1	VUS	0	0.884	1.062	0.196	0.418	0.188	0.00227655	0
chr11:108137970A>G	ATM	847	0	0	0	1	VUS	0	0.911	1.062	0.196	0.418	0.188	0.00227655	0
chr11:108137970A>T	ATM	847	0	0	0	1	VUS	0	0.949	0.917	0.998	0.468	0.211	0.00227655	0
chr11:108137971T>A	ATM	847	0	0	0	1	VUS	0	0.888	0.991	0.117	0.456	0.198	0.00227655	0
chr11:108137974A>G	ATM	848	0	0	0	1	VUS	0	0.858	0.917	0.073	0.467	0.21	0.00203442	0
chr11:108137973G>A	ATM	848	0	0	0	1	VUS	0	0.955	0.917	0.998	0.402	0.202	0.00203442	0
chr11:108137975G>C	ATM	848	0	0	0	1	VUS	0	0.955	0.917	0.998	0.402	0.202	0.00203442	0
chr11:108137975G>T	ATM	848	0	0	0	1	VUS	0	0.871	1.062	1.14	0.45	0.213	0.00203442	0
chr11:108137976G>A	ATM	849	0	0	0	1	LB/B	0	1	-0.702	-0.356	0.287	0.167	0.000348612	0
chr11:108137976G>T	ATM	849	0	0	0	1	VUS	0	0.957	-0.702	-0.356	0.287	0.167	0.000348612	0
chr11:108137977T>C	ATM	849	0	0	0	1	VUS	0	0.952	0.054	-0.265	0.27	0.163	0.000348612	0
chr11:108137980A>G	ATM	850	0	0	0	1	VUS	0	0.903	1.062	1.053	0.302	0.287	0.00387051	0.0740741
chr11:108137983A>G	ATM	851	0	0	0	1	VUS	0	0.956	0.991	-0.259	0.328	0.311	0.000707938	0
chr11:108137984T>G	ATM	851	0	0	0	1	VUS	0	0.956	0.991	-0.259	0.328	0.311	0.000707938	0
chr11:108137984T>A	ATM	851	0	0	0	1	VUS	0	0.901	0.09	0.196	0.323	0.31	0.000707938	0
chr11:108137982G>A	ATM	851	0	0	0	1	VUS	0	0.937	0.917	0.998	0.323	0.311	0.000707938	0
chr11:108137986A>C	ATM	852	0	0	0	1	VUS	0	0.93	0.042	0.116	0.317	0.351	0.000639407	0
chr11:108137986A>G	ATM	852	0	0	0	1	VUS	0	0.964	0.042	0.116	0.317	0.351	0.000639407	0
chr11:108137988T>C	ATM	853	0	0	0	1	VUS	0	0.87	0.991	1.011	0.332	0.391	0.00409275	0.0294118
chr11:108137989C>T	ATM	853	0	0	0	1	VUS	0	0.968	0.871	0.892	0.328	0.395	0.00409275	0.0294118
chr11:108137991T>C	ATM	854	0	0	0	1	VUS	0	0.93	0.871	0.892	0.298	0.353	0.00134293	0.0153846
chr11:108137992C>A	ATM	854	0	0	0	1	VUS	0	0.934	0.871	0.892	0.298	0.353	0.00134293	0.0153846
chr11:108137992C>G	ATM	854	0	0	0	1	VUS	0	0.922	0.015	1.011	0.301	0.381	0.00134293	0.0153846
chr11:108137995T>C	ATM	855	0	0	0	1	VUS	0	0.981	1.062	0.201	0.246	0.153	0.00141043	0.00714286
chr11:108137994A>T	ATM	855	0	0	0	1	VUS	0	0.977	1.062	0.201	0.246	0.153	0.00141043	0.00714286
chr11:108137994A>G	ATM	855	0	0	0	1	VUS	0	0.946	-1.017	-0.431	0.079	0.009	0.00141043	0.00714286
chr11:108137996G>C	ATM	855	0	0	0	1	VUS	0	0.946	-1.017	-0.431	0.079	0.009	0.00141043	0.00714286
chr11:108137996G>T	ATM	855	0	0	0	1	VUS	0	0.958	0.054	-0.265	0.148	0.036	0.00141043	0.00714286
chr11:108137997A>G	ATM	856	0	0	0	1	VUS	0	0.938	0.09	-0.16	0.078	0.004	0.000208939	0
chr11:108138000C>G	ATM	857	0	0	0	1	VUS	0	0.935	0.871	-0.436	0.09	0.003	0.000384268	0
chr11:108138005T>G	ATM	858	0	0	0	1	LB/B	0	1	0.046	-0.282	0.036	0	0.000159825	0
chr11:108138007A>G	ATM	859	0	0	0	1	VUS	0	0.945	-1.391	-0.258	0.005	0	3.31735e-05	0.00689655
chr11:108099976C>T	ATM	86	0	0	0	1	VUS	0	0.834	0.871	0.935	0.995	0.996	0.0316205	0.0138889
chr11:108099975A>G	ATM	86	0	0	0	1	VUS	0	0.904	1.062	1.199	0.994	0.997	0.0316205	0.0138889
chr11:108138009G>A	ATM	860	0	0	0	1	VUS	0	0.853	0.917	0.998	0.005	0.003	0.00113785	0.00813008
chr11:108138010A>T	ATM	860	0	0	0	1	VUS	0	0.876	0.917	0.998	0.005	0.003	0.00113785	0.00813008
chr11:108138010A>G	ATM	860	0	0	0	1	VUS	0	0.875	0.075	0.116	0.005	0.003	0.00113785	0.00813008
chr11:108138009G>C	ATM	860	0	0	0	1	VUS	0	0.915	0.075	0.116	0.005	0.003	0.00113785	0.00813008
chr11:108138011T>A	ATM	860	0	0	0	1	VUS	0	0.954	0.015	1.011	0.005	0.003	0.00113785	0.00813008
chr11:108138012T>C	ATM	861	0	0	0	1	VUS	0	0.996	0.991	-0.312	0.005	0.001	0.000387822	0
chr11:108138012T>A	ATM	861	0	0	0	1	VUS	0	0.979	0.991	-0.312	0.005	0.001	0.000387822	0
chr11:108138013A>G	ATM	861	0	0	0	1	VUS	0	0.91	-0.332	-0.226	0.002	0	0.000387822	0
chr11:108138015C>A	ATM	862	0	0	0	1	VUS	0	0.964	-0.734	0.04	0.001	0.001	8.52412e-05	0
chr11:108138015C>T	ATM	862	0	0	0	1	VUS	0	0.941	-0.734	0.04	0.001	0.001	8.52412e-05	0
chr11:108138016C>A	ATM	862	0	0	0	1	VUS	0	0.946	-0.058	0.042	0.002	0.001	8.52412e-05	0
chr11:108138019A>T	ATM	863	0	0	0	1	VUS	0	0.755	-0.701	0.03	0.004	0.002	8.82495e-05	0
chr11:108138018G>C	ATM	863	0	0	0	1	VUS	0	0.932	0.917	-0.291	0.005	0.001	8.82495e-05	0
chr11:108138021A>G	ATM	864	0	0	0	1	VUS	0	0.954	0.079	0.189	0.013	0.003	0.000196271	0.00740741
chr11:108138021A>C	ATM	864	0	0	0	1	VUS	0	0.96	0.079	0.189	0.013	0.003	0.000196271	0.00740741
chr11:108138022G>A	ATM	864	0	0	0	1	VUS	0	0.952	-0.044	0.108	0.019	0.002	0.000196271	0.00740741
chr11:108138025G>T	ATM	865	0	0	0	1	VUS	0	0.967	-0.464	-0.929	0.068	0.001	5.75957e-05	0
chr11:108138024A>G	ATM	865	0	0	0	1	VUS	0	0.973	0.079	-0.255	0.046	0.001	5.75957e-05	0
chr11:108138031G>A	ATM	867	0	0	0	1	VUS	0	0.923	0.069	-0.294	0.573	0.007	0.000672762	0.0676692
chr11:108138034A>G	ATM	868	0	0	0	1	VUS	0	0.729	1.062	1.14	0.891	0.064	0.0161737	0.0666667
chr11:108138033G>A	ATM	868	0	0	0	1	VUS	0	0.818	0.069	0.998	0.748	0.051	0.0161737	0.0666667
chr11:108138037C>T	ATM	869	0	0	0	1	VUS	0	0.899	0.871	-0.489	0.977	0.074	0.00404013	0.00813008
chr11:108138037C>A	ATM	869	0	0	0	1	VUS	0	0.887	0.871	-0.489	0.977	0.074	0.00404013	0.00813008
chr11:108138041C>G	ATM	870	0	0	0	1	VUS	0	0.935	-0.845	0.091	0.964	0.199	0.00119308	0.00847458
chr11:108138039A>C	ATM	870	0	0	0	1	VUS	0	0.878	1.062	1.14	0.981	0.164	0.00119308	0.00847458
chr11:108138042G>A	ATM	871	0	0	0	1	VUS	0	0.867	0.917	0.998	0.965	0.225	0.0170705	0.115385
chr11:108138042G>C	ATM	871	0	0	0	1	VUS	0	0.878	0.917	0.998	0.965	0.225	0.0170705	0.115385
chr11:108138043A>G	ATM	871	0	0	0	1	VUS	0	0.853	0.073	0.148	0.962	0.231	0.0170705	0.115385
chr11:108138045C>T	ATM	872	0	0	0	1	LB/B	0	1	0.021	-0.101	0.962	0.258	0.00261699	0
chr11:108138046C>T	ATM	872	0	0	0	1	VUS	0	0.867	-0.022	-0.461	0.966	0.289	0.00261699	0
chr11:108138049G>C	ATM	873	0	0	0	1	VUS	0	0.837	0.917	0.998	0.977	0.562	0.0233219	0.0078125
chr11:108138049G>A	ATM	873	0	0	0	1	VUS	0	0.735	0.917	0.998	0.977	0.562	0.0233219	0.0078125
chr11:108138052A>G	ATM	874	0	0	0	1	VUS	0	0.765	1.062	1.14	0.925	0.518	0.0257813	0.0227273
chr11:108138055G>T	ATM	875	0	0	0	1	VUS	0	0.798	-0.54	-0.238	0.494	0.25	0.000371831	0
chr11:108138060A>G	ATM	877	0	0	0	1	VUS	0	0.89	1.062	1.14	0.357	0.197	0.00447298	0
chr11:108138066A>G	ATM	879	0	0	0	1	VUS	0	0.948	-0.134	-0.155	0.311	0.325	0.00335763	0.17037
chr11:108138067T>C	ATM	879	0	0	0	1	VUS	0	0.945	0.673	1.011	0.338	0.532	0.00335763	0.17037
chr11:108138068A>G	ATM	879	0	0	0	1	VUS	0	0.959	-0.257	0.12	0.351	0.607	0.00335763	0.17037
chr11:108099982C>A	ATM	88	0	0	0	1	VUS	0	0.926	-0.043	0.023	0.969	0.828	0.00450607	0.00847458
chr11:108099981G>T	ATM	88	0	0	0	1	VUS	0	0.944	0.034	0.154	0.972	0.868	0.00450607	0.00847458
chr11:108139145A>G	ATM	883	0	0	0	1	VUS	0	0.84	1.062	1.199	0.824	0.997	0.0310912	0
chr11:108139147T>G	ATM	883	0	0	0	1	VUS	0	0.917	0.079	0.146	0.84	0.996	0.0310912	0
chr11:108139146A>G	ATM	883	0	0	0	1	VUS	0	0.766	-0.352	-0.115	0.821	0.995	0.0310912	0
chr11:108139155C>G	ATM	886	0	0	0	1	VUS	0	0.814	0.871	0.935	0.884	0.998	0.0238165	0.0150376
chr11:108139154G>T	ATM	886	0	0	0	1	VUS	0	0.927	-0.021	1.048	0.886	1	0.0238165	0.0150376
chr11:108139160G>C	ATM	888	0	0	0	1	VUS	0	0.71	0.917	0.142	0.728	0.933	0.00792091	0.0162602
chr11:108139164A>G	ATM	889	0	0	0	1	VUS	0	0.799	0.075	1.199	0.609	0.894	0.00586414	0.00793651
chr11:108099985C>T	ATM	89	0	0	0	1	VUS	0	0.92	0.871	0.935	0.978	0.834	0.0264795	0.0413223
chr11:108139174G>T	ATM	892	0	0	0	1	VUS	0	0.814	0.034	0.154	0.812	0.986	0.00414501	0.0147059
chr11:108139176A>G	ATM	893	0	0	0	1	VUS	0	0.754	1.062	1.199	0.842	0.973	0.0319187	0.00714286
chr11:108139177A>T	ATM	893	0	0	0	1	VUS	0	0.805	0.126	0.242	0.839	0.944	0.0319187	0.00714286
chr11:108139181C>A	ATM	895	0	0	0	1	VUS	0	0.833	0.871	-0.385	0.783	0.436	0.0036107	0.0162602
chr11:108139184C>G	ATM	896	0	0	0	1	VUS	0	0.895	0.871	0.935	0.737	0.4	0.0098508	0.0227273
chr11:108139184C>T	ATM	896	0	0	0	1	VUS	0	0.731	0.871	0.935	0.737	0.4	0.0098508	0.0227273
chr11:108139187T>A	ATM	897	0	0	0	1	VUS	0	0.931	-0.368	-0.215	0.748	0.417	0.00102443	0
chr11:108139189C>G	ATM	897	0	0	0	1	VUS	0	0.941	-0.041	-0.664	0.795	0.53	0.00102443	0
chr11:108139194A>G	ATM	899	0	0	0	1	VUS	0	0.713	1.062	1.199	0.974	0.985	0.0450753	0.0483871
chr11:108139195C>G	ATM	899	0	0	0	1	VUS	0	0.931	0.871	0.059	0.987	0.989	0.0450753	0.0483871
chr11:108098376C>T	ATM	9	0	0	0	1	VUS	0	0.861	0.871	0.935	0.986	1	0.0310028	0.00769231
chr11:108099989G>T	ATM	90	0	0	0	1	VUS	0	0.786	-0.31	-0.216	0.986	0.937	0.00316808	0
chr11:108139196A>G	ATM	900	0	0	0	1	VUS	0	0.777	1.062	1.199	0.993	0.996	0.0477086	0.025
chr11:108139197T>C	ATM	900	0	0	0	1	VUS	0	0.811	0.991	1.061	0.995	0.998	0.0477086	0.025
chr11:108139198G>A	ATM	900	0	0	0	1	VUS	0	0.854	0.917	1.048	0.995	0.998	0.0477086	0.025
chr11:108139199C>T	ATM	901	0	0	0	1	VUS	0	0.715	0.033	0.935	0.994	0.998	0.0133299	0.536765
chr11:108139203A>C	ATM	902	0	0	0	1	VUS	0	0.796	0.09	0.237	0.991	0.981	0.00753057	0.0227273
chr11:108139203A>G	ATM	902	0	0	0	1	VUS	0	0.943	0.09	0.237	0.991	0.981	0.00753057	0.0227273
chr11:108139215T>C	ATM	906	0	0	0	1	VUS	0	0.782	0.039	0.088	0.241	0.491	0.000573179	0
chr11:108139221T>C	ATM	908	0	0	0	1	VUS	0	0.858	0.991	1.061	0.837	0.896	0.0244344	0.107438
chr11:108139220G>A	ATM	908	0	0	0	1	VUS	0	0.933	0.917	1.048	0.812	0.868	0.0244344	0.107438
chr11:108139223A>T	ATM	909	0	0	0	1	VUS	0	0.891	1.062	1.199	0.841	0.901	0.0300021	0.00847458
chr11:108139226A>G	ATM	910	0	0	0	1	VUS	0	0.924	0.09	-0.119	0.694	0.733	0.00204559	0.00833333
chr11:108139227C>T	ATM	910	0	0	0	1	VUS	0	0.912	0.871	0.935	0.624	0.704	0.00204559	0.00833333
chr11:108139229G>T	ATM	911	0	0	0	1	VUS	0	0.937	-0.02	0.079	0.456	0.583	0.00101929	0
chr11:108139232C>G	ATM	912	0	0	0	1	VUS	0	0.818	0.871	0.935	0.418	0.447	0.00222753	0
chr11:108139232C>A	ATM	912	0	0	0	1	VUS	0	0.755	0.871	0.935	0.418	0.447	0.00222753	0
chr11:108139233A>T	ATM	912	0	0	0	1	VUS	0	0.824	1.062	0.238	0.369	0.271	0.00222753	0
chr11:108139236C>A	ATM	913	0	0	0	1	VUS	0	0.848	-0.039	-0.462	0.089	0.068	0.000152024	0
chr11:108139236C>T	ATM	913	0	0	0	1	VUS	0	0.915	-0.039	-0.462	0.089	0.068	0.000152024	0
chr11:108139235A>G	ATM	913	0	0	0	1	VUS	0	0.965	0.042	1.199	0.148	0.103	0.000152024	0
chr11:108139235A>T	ATM	913	0	0	0	1	VUS	0	0.96	0.042	1.199	0.148	0.103	0.000152024	0
chr11:108139239A>G	ATM	914	0	0	0	1	VUS	0	0.938	-0.581	-0.184	0.03	0.063	9.35575e-05	0
chr11:108139238A>G	ATM	914	0	0	0	1	VUS	0	0.941	-0.627	0.157	0.032	0.063	9.35575e-05	0
chr11:108139241A>G	ATM	915	0	0	0	1	VUS	0	0.875	0.033	0.935	0.1	0.524	0.000850606	0
chr11:108139242C>A	ATM	915	0	0	0	1	VUS	0	0.915	0.033	0.935	0.1	0.524	0.000850606	0
chr11:108139242C>G	ATM	915	0	0	0	1	VUS	0	0.9	1.062	0.234	0.084	0.288	0.000850606	0
chr11:108139244G>A	ATM	916	0	0	0	1	VUS	0	0.957	0.917	0.108	0.167	0.744	0.0014972	0.0153846
chr11:108139256G>A	ATM	920	0	0	0	1	VUS	0	0.835	0.917	1.048	0.882	0.992	0.0272311	0.0254237
chr11:108139256G>T	ATM	920	0	0	0	1	VUS	0	0.829	0.917	1.048	0.882	0.992	0.0272311	0.0254237
chr11:108139257C>T	ATM	920	0	0	0	1	VUS	0	0.839	-0.039	-0.443	0.898	0.99	0.0272311	0.0254237
chr11:108139260C>A	ATM	921	0	0	0	1	VUS	0	0.727	0.871	0.07	0.959	0.997	0.0136868	0.00714286
chr11:108139259G>A	ATM	921	0	0	0	1	VUS	0	0.903	-0.045	1.048	0.938	0.997	0.0136868	0.00714286
chr11:108139266T>C	ATM	923	0	0	0	1	VUS	0	0.774	0.991	1.061	0.966	0.996	0.0369249	0.268908
chr11:108139284T>G	ATM	929	0	0	0	1	VUS	0	0.948	0.015	1.061	0.984	1	0.0142444	0
chr11:108139284T>C	ATM	929	0	0	0	1	VUS	0	0.805	0.015	1.061	0.984	1	0.0142444	0
chr11:108139284T>A	ATM	929	0	0	0	1	VUS	0	0.843	0.015	1.061	0.984	1	0.0142444	0
chr11:108139283A>G	ATM	929	0	0	0	1	VUS	0	0.947	0.075	0.157	0.985	1	0.0142444	0
chr11:108099996A>G	ATM	93	0	0	0	1	VUS	0	0.73	1.062	1.199	1	0.998	0.0486343	0
chr11:108099996A>C	ATM	93	0	0	0	1	VUS	0	0.743	1.062	1.199	1	0.998	0.0486343	0
chr11:108099998G>C	ATM	93	0	0	0	1	VUS	0	0.843	0.917	1.048	1	1	0.0486343	0
chr11:108139289A>G	ATM	931	0	0	0	1	VUS	0	0.892	0.042	0.157	0.94	0.992	0.0058965	0
chr11:108139295T>A	ATM	933	0	0	0	1	VUS	0	0.886	-0.409	-0.299	0.69	0.677	0.000975448	0
chr11:108139296C>G	ATM	933	0	0	0	1	VUS	0	0.89	-0.409	-0.299	0.69	0.677	0.000975448	0
chr11:108139295T>G	ATM	933	0	0	0	1	VUS	0	0.861	0.871	0.065	0.681	0.652	0.000975448	0
chr11:108139296C>A	ATM	933	0	0	0	1	VUS	0	0.867	0.871	0.065	0.681	0.652	0.000975448	0
chr11:108139300C>G	ATM	934	0	0	0	1	VUS	0	0.827	0.871	0.935	0.494	0.418	0.00576139	0.0078125
chr11:108139298A>G	ATM	934	0	0	0	1	VUS	0	0.859	1.062	0.202	0.641	0.585	0.00576139	0.0078125
chr11:108139299G>C	ATM	934	0	0	0	1	VUS	0	0.861	0.917	1.048	0.598	0.542	0.00576139	0.0078125
chr11:108139301A>C	ATM	935	0	0	0	1	VUS	0	0.947	0.079	-0.164	0.281	0.134	6.83892e-05	0
chr11:108139301A>G	ATM	935	0	0	0	1	VUS	0	0.932	0.079	-0.164	0.281	0.134	6.83892e-05	0
chr11:108139302C>A	ATM	935	0	0	0	1	VUS	0	0.91	-0.75	-0.633	0.128	0.064	6.83892e-05	0
chr11:108139304C>G	ATM	936	0	0	0	1	VUS	0	0.962	0.871	0.07	0.101	0.053	0.000644275	0
chr11:108139309A>C	ATM	937	0	0	0	1	VUS	0	0.843	-0.522	-0.305	0.026	0.01	8.46455e-05	0
chr11:108139307G>C	ATM	937	0	0	0	1	VUS	0	0.793	0.917	1.048	0.06	0.05	8.46455e-05	0
chr11:108139310C>G	ATM	938	0	0	0	1	VUS	0	0.9	-0.064	-0.383	0.022	0.003	0.000202793	0
chr11:108139310C>T	ATM	938	0	0	0	1	VUS	0	0.905	-0.064	-0.383	0.022	0.003	0.000202793	0
chr11:108139311C>T	ATM	938	0	0	0	1	VUS	0	0.845	0.008	0.077	0.021	0.002	0.000202793	0
chr11:108139313A>G	ATM	939	0	0	0	1	VUS	0	0.846	0.042	1.199	0.023	0.002	0.000567145	0
chr11:108099999A>G	ATM	94	0	0	0	1	VUS	0	0.793	1.062	1.199	1	1	0.0487131	0
chr11:108100001G>A	ATM	94	0	0	0	1	VUS	0	0.837	0.917	1.048	1	1	0.0487131	0
chr11:108100000T>A	ATM	94	0	0	0	1	VUS	0	0.717	0.991	1.061	1	1	0.0487131	0
chr11:108139317A>G	ATM	940	0	0	0	1	VUS	0	0.907	1.062	1.199	0.281	0.033	0.00335637	0.12
chr11:108139320C>T	ATM	941	0	0	0	1	VUS	0	0.828	0.871	0.065	0.51	0.033	0.00185508	0.00729927
chr11:108139319T>G	ATM	941	0	0	0	1	VUS	0	0.97	-0.42	0.144	0.337	0.033	0.00185508	0.00729927
chr11:108139322C>T	ATM	942	0	0	0	1	VUS	0	0.784	0.871	0.044	0.74	0.102	0.00353919	0.0846154
chr11:108139334A>C	ATM	946	0	0	0	1	VUS	0	0.75	1.062	1.199	0.983	0.81	0.0399858	0.0307692
chr11:108139336G>T	ATM	946	0	0	0	1	VUS	0	0.78	0.917	1.048	0.993	0.93	0.0399858	0.0307692
chr11:108141797A>C	ATM	949	0	0	0	1	VUS	0	0.956	-0.241	-0.32	0.748	0.993	0.00174136	0.0695652
chr11:108141799G>A	ATM	949	0	0	0	1	VUS	0	0.938	0.83	0.956	0.883	0.998	0.00174136	0.0695652
chr11:108141798T>C	ATM	949	0	0	0	1	VUS	0	0.926	0.899	0.968	0.842	0.997	0.00174136	0.0695652
chr11:108100002C>G	ATM	95	0	0	0	1	VUS	0	0.832	0.871	0.935	1	1	0.0321331	0
chr11:108100004G>C	ATM	95	0	0	0	1	VUS	0	0.779	0.045	-0.147	0.999	0.998	0.0321331	0
chr11:108141801T>G	ATM	950	0	0	0	1	LP/P	1	1	0.899	0.968	0.911	0.998	0.0270287	0.0647482
chr11:108141800C>G	ATM	950	0	0	0	1	VUS	0	0.731	0.791	0.855	0.902	0.998	0.0270287	0.0647482
chr11:108141809G>A	ATM	953	0	0	0	1	VUS	0	0.817	0.83	0.956	0.938	0.998	0.026719	0.362319
chr11:108141810A>C	ATM	953	0	0	0	1	VUS	0	0.897	0.96	1.091	0.919	0.997	0.026719	0.362319
chr11:108141812C>T	ATM	954	0	0	0	1	VUS	0	0.767	0.791	0.855	0.87	0.99	0.0196152	0.09375
chr11:108141819G>A	ATM	956	0	0	0	1	VUS	0	0.878	-0.045	1.048	0.644	0.804	0.00460349	0
chr11:108141828A>C	ATM	959	0	0	0	1	VUS	0	0.797	0.042	0.238	0.133	0.003	0.000325777	0
chr11:108141830C>A	ATM	960	0	0	0	1	VUS	0	0.889	-0.041	0.044	0.136	0.041	0.000262023	0
chr11:108141831C>T	ATM	960	0	0	0	1	VUS	0	0.887	-0.041	0.044	0.136	0.041	0.000262023	0
chr11:108141831C>G	ATM	960	0	0	0	1	VUS	0	0.928	0.008	0.077	0.124	0.019	0.000262023	0
chr11:108141837C>T	ATM	962	0	0	0	1	VUS	0	0.859	0.871	0.935	0.987	0.984	0.0306749	0
chr11:108141837C>G	ATM	962	0	0	0	1	VUS	0	0.751	0.871	0.935	0.987	0.984	0.0306749	0
chr11:108141836C>T	ATM	962	0	0	0	1	VUS	0	0.827	0.871	0.935	0.971	0.974	0.0306749	0
chr11:108141841G>A	ATM	963	0	0	0	1	VUS	0	0.956	0.917	1.048	1	0.998	0.0370034	0
chr11:108141843A>T	ATM	964	0	0	0	1	VUS	0	0.837	1.062	1.199	1	1	0.0487131	0
chr11:108141845G>C	ATM	965	0	0	0	1	VUS	0	0.805	0.917	1.048	0.999	1	0.0369699	0
chr11:108141848G>A	ATM	966	0	0	0	1	VUS	0	0.86	0.917	1.048	0.997	0.999	0.0367522	0.0508475
chr11:108100009T>C	ATM	97	0	0	0	1	VUS	0	0.868	0.991	1.061	0.996	0.999	0.039946	0
chr11:108100008A>G	ATM	97	0	0	0	1	VUS	0	0.937	1.062	1.199	0.997	0.999	0.039946	0
chr11:108141864A>T	ATM	971	0	0	0	1	VUS	0	0.725	1.062	1.199	0.988	1	0.0472653	0.0390625
chr11:108141873C>G	ATM	974	0	0	0	1	VUS	0	0.807	0.871	0.935	0.999	1	0.0320511	0
chr11:108141873C>T	ATM	974	0	0	0	1	VUS	0	0.84	0.871	0.935	0.999	1	0.0320511	0
chr11:108141873C>A	ATM	974	0	0	0	1	VUS	0	0.819	0.871	0.935	0.999	1	0.0320511	0
chr11:108141980A>G	ATM	975	0	0	0	1	VUS	0	0.951	0.066	0.158	0.987	0.802	0.00583005	0
chr11:108141981T>A	ATM	975	0	0	0	1	VUS	0	0.918	0.991	0.146	0.994	0.872	0.00583005	0
chr11:108141982G>T	ATM	976	0	0	0	1	VUS	0	0.789	0.917	1.048	0.997	0.954	0.0354206	0.00806452
chr11:108141982G>A	ATM	976	0	0	0	1	VUS	0	0.712	0.917	1.048	0.997	0.954	0.0354206	0.00806452
chr11:108141985T>C	ATM	977	0	0	0	1	LP/P	1	1	0.991	1.061	0.999	0.997	0.0401853	0.116667
chr11:108141993G>C	ATM	979	0	0	0	1	VUS	0	0.94	0.917	1.048	0.998	0.998	0.0368156	0
chr11:108141993G>T	ATM	979	0	0	0	1	VUS	0	0.94	0.917	1.048	0.998	0.998	0.0368156	0
chr11:108141992T>C	ATM	979	0	0	0	1	VUS	0	0.854	0.991	1.061	0.998	0.998	0.0368156	0
chr11:108100011A>C	ATM	98	0	0	0	1	VUS	0	0.797	1.062	1.199	0.994	0.999	0.0479451	0.0296296
chr11:108141998G>A	ATM	981	0	0	0	1	VUS	0	0.74	0.917	1.048	0.989	0.995	0.0358936	0.0629371
chr11:108142001G>A	ATM	982	0	0	0	1	VUS	0	0.71	0.917	1.048	0.996	0.999	0.0366588	0.0229008
chr11:108142018A>G	ATM	988	0	0	0	1	VUS	0	0.797	1.062	1.199	0.693	0.985	0.0219793	0.00763359
chr11:108142021A>G	ATM	989	0	0	0	1	VUS	0	0.955	-0.193	-0.126	0.43	0.813	0.00080564	0
chr11:108100015G>A	ATM	99	0	0	0	1	VUS	0	0.748	0.917	1.048	0.996	1	0.0366889	0.00862069
chr11:108142024A>G	ATM	990	0	0	0	1	VUS	0	0.936	0.079	-0.126	0.437	0.766	0.00104946	0
chr11:108142031A>G	ATM	992	0	0	0	1	VUS	0	0.952	0.033	0.07	0.412	0.644	0.00100631	0
chr11:108142032C>G	ATM	992	0	0	0	1	VUS	0	0.952	0.033	0.07	0.412	0.644	0.00100631	0
chr11:108142032C>A	ATM	992	0	0	0	1	VUS	0	0.952	0.09	-0.115	0.443	0.673	0.00100631	0
chr11:108142034A>G	ATM	993	0	0	0	1	VUS	0	0.832	1.062	1.199	0.384	0.634	0.0073174	0
chr11:108142039C>G	ATM	995	0	0	0	1	VUS	0	0.773	-0.048	0.038	0.416	0.717	0.000962698	0
chr11:108142043A>G	ATM	996	0	0	0	1	VUS	0	0.805	0.02	0.191	0.601	0.781	0.00203437	0.00775194
chr11:108142043A>C	ATM	996	0	0	0	1	VUS	0	0.762	0.02	0.191	0.601	0.781	0.00203437	0.00775194
chr11:108142044T>G	ATM	996	0	0	0	1	VUS	0	0.946	0.991	0.144	0.637	0.774	0.00203437	0.00775194
chr11:108142042C>T	ATM	996	0	0	0	1	VUS	0	0.84	0.871	0.935	0.58	0.79	0.00203437	0.00775194
chr11:108142046T>C	ATM	997	0	0	0	1	VUS	0	0.909	0.991	1.061	0.666	0.825	0.0147879	0.176923
chr11:108142045G>C	ATM	997	0	0	0	1	VUS	0	0.895	0.091	-0.523	0.648	0.77	0.0147879	0.176923
chr11:108142048G>A	ATM	998	0	0	0	1	VUS	0	0.939	0.069	1.048	0.655	0.863	0.0056124	0.0620155
chr7:140624476C>T	BRAF	10	0	0	0	1	VUS	0	0.825	0.772	-0.097	0.965	0.924	0.426254	0.0322581
chr7:140534582C>A	BRAF	111	0	0	0	1	VUS	0	0.729	0.871	0.935	1	1	0.705288	0
chr7:140534555C>T	BRAF	120	0	0	0	1	VUS	0	0.768	0.871	0.935	1	1	0.705288	0
chr7:140534548G>T	BRAF	122	0	0	0	1	VUS	0	0.724	0.917	1.048	0.998	1	0.734036	0
chr7:140624467C>T	BRAF	13	0	0	0	1	VUS	0	0.76	0.772	0.763	0.977	0.894	0.614463	0.1
chr7:140624465C>G	BRAF	13	0	0	0	1	VUS	0	0.752	-0.184	-0.057	0.974	0.859	0.614463	0.1
chr7:140534515G>A	BRAF	133	0	0	0	1	VUS	0	0.74	0.917	1.035	1	1	0.732831	0.0952381
chr7:140534500A>G	BRAF	138	0	0	0	1	VUS	0	0.797	1.062	1.199	1	1	0.786834	0
chr7:140624463G>C	BRAF	14	0	0	0	1	VUS	0	0.907	-0.481	-0.45	0.972	0.817	0.119349	0
chr7:140624463G>A	BRAF	14	0	0	0	1	VUS	0	0.883	-0.481	-0.45	0.972	0.817	0.119349	0
chr7:140534474T>C	BRAF	147	0	0	0	1	LB/B	0	1	0.991	1.061	0.995	0.998	0.749296	0.316667
chr7:140624456C>G	BRAF	16	0	0	0	1	VUS	0	0.841	-0.183	-0.057	0.952	0.729	0.187424	0
chr7:140624455C>G	BRAF	17	0	0	0	1	VUS	0	0.731	-0.041	-0.601	0.956	0.717	0.142338	0
chr7:140624452G>C	BRAF	18	0	0	0	1	LB/B	0	1	0.809	-0.006	0.988	0.77	0.438217	0.057554
chr7:140624446T>C	BRAF	20	0	0	0	1	VUS	0	0.791	0.877	0.862	0.998	0.913	0.675978	0.174603
chr7:140624440C>T	BRAF	22	0	0	0	1	LB/B	0	1	0.772	0.763	0.997	0.945	0.63699	0.135593
chr7:140507763G>C	BRAF	236	0	0	0	1	LP/P	1	1	0.069	0.998	0.999	1	0.520422	0.0921986
chr7:140624434C>T	BRAF	24	0	0	0	1	VUS	0	0.747	0.772	0.763	0.999	0.996	0.648168	0.110092
chr7:140501351T>G	BRAF	241	0	0	0	1	LP/P	1	1	0.917	1.045	0.993	0.992	0.72959	0.893805
chr7:140501350G>A	BRAF	241	0	0	0	1	LP/P	1	1	0.917	1.045	0.993	0.992	0.72959	0.893805
chr7:140501350G>C	BRAF	241	0	0	0	1	LP/P	1	1	0.917	1.045	0.993	0.992	0.72959	0.893805
chr7:140501350G>T	BRAF	241	0	0	0	1	LP/P	1	1	0.991	1.058	0.995	0.997	0.72959	0.893805
chr7:140501342T>G	BRAF	244	0	0	0	1	LP/P	1	1	0.991	1.058	1	1	0.751593	0.150376
chr7:140501337T>G	BRAF	245	0	0	0	1	LP/P	1	1	0.991	1.058	1	1	0.751593	0.11811
chr7:140501337T>A	BRAF	245	0	0	0	1	LP/P	1	1	0.991	1.058	1	1	0.751593	0.11811
chr7:140501336C>G	BRAF	246	0	0	0	1	LP/P	1	1	0.871	0.932	1	1	0.704739	0
chr7:140501331A>C	BRAF	247	0	0	0	1	LP/P	1	1	1.062	1.194	1	1	0.786095	0.0078125
chr7:140501332A>G	BRAF	247	0	0	0	1	LP/P	1	1	1.062	1.194	1	1	0.786095	0.0078125
chr7:140501333A>C	BRAF	247	0	0	0	1	LP/P	1	1	1.062	1.194	1	1	0.786095	0.0078125
chr7:140501333A>G	BRAF	247	0	0	0	1	LP/P	1	1	0.126	1.194	1	1	0.786095	0.0078125
chr7:140624431G>A	BRAF	25	0	0	0	1	LB/B	0	1	0.809	0.851	0.998	0.992	0.672904	0.0915033
chr7:140624431G>T	BRAF	25	0	0	0	1	VUS	0	0.821	0.809	0.851	0.998	0.992	0.672904	0.0915033
chr7:140501302T>C	BRAF	257	0	0	0	1	LP/P	1	1	0.991	1.058	1	1	0.751593	0.104
chr7:140501303G>T	BRAF	257	0	0	0	1	LP/P	1	1	0.917	1.045	1	1	0.751593	0.104
chr7:140624426C>A	BRAF	26	0	0	0	1	LB/B	0	1	0.772	0.763	0.999	0.996	0.648168	0.0827068
chr7:140501288G>T	BRAF	262	0	0	0	1	LP/P	1	1	0.991	1.058	1	1	0.734551	0.22807
chr7:140501287T>G	BRAF	262	0	0	0	1	LP/P	1	1	0.991	1.058	1	1	0.734551	0.22807
chr7:140501287T>C	BRAF	262	0	0	0	1	LP/P	1	1	0.917	1.045	1	1	0.734551	0.22807
chr7:140501279C>G	BRAF	265	0	0	0	1	LP/P	1	1	0.871	0.932	1	1	0.704739	0
chr7:140624415C>T	BRAF	30	0	0	0	1	VUS	0	0.795	0.772	0.659	0.997	0.982	0.622988	0.140845
chr7:140500241G>A	BRAF	301	0	0	0	1	LB/B	0	1	0.917	0.106	1	1	0.547654	0
chr7:140500229C>T	BRAF	305	0	0	0	1	VUS	0	0.815	0.871	-0.394	0.998	0.983	0.42138	0.0373134
chr7:140624412G>C	BRAF	31	0	0	0	1	LB/B	0	1	0.493	0.806	0.994	0.966	0.5785	0.110294
chr7:140500184C>T	BRAF	320	0	0	0	1	VUS	0	0.85	0.871	0.932	0.996	0.968	0.696815	0.0155039
chr7:140500174G>A	BRAF	323	0	0	0	1	LB/B	0	1	0.917	1.045	0.994	0.967	0.725899	0.166667
chr7:140500175A>G	BRAF	323	0	0	0	1	VUS	0	0.807	1.062	1.194	0.996	0.972	0.725899	0.166667
chr7:140500166T>C	BRAF	326	0	0	0	1	LB/B	0	1	-1.084	-1.565	0.97	0.75	0.0246788	0
chr7:140500165A>G	BRAF	326	0	0	0	1	VUS	0	0.892	-0.598	-0.452	0.971	0.766	0.0246788	0
chr7:140624406G>A	BRAF	33	0	0	0	1	VUS	0	0.92	0.06	0.097	0.993	0.952	0.314836	0.0280374
chr7:140494247G>A	BRAF	334	0	0	0	1	VUS	0	0.752	0.917	0.953	0.998	0.986	0.714971	0.330935
chr7:140624403G>A	BRAF	34	0	0	0	1	LB/B	0	1	0.809	0.851	0.997	0.968	0.667808	0.176923
chr7:140494224T>C	BRAF	342	0	0	0	1	VUS	0	0.731	0.991	0.964	1	1	0.735824	0.227273
chr7:140494217T>A	BRAF	344	0	0	0	1	VUS	0	0.728	0.991	0.964	1	1	0.735824	0.223022
chr7:140624397G>A	BRAF	36	0	0	0	1	VUS	0	0.773	0.809	0.851	0.999	0.986	0.672361	0.343137
chr7:140494152C>G	BRAF	366	0	0	0	1	LP/P	1	1	0.871	0.852	0.999	1	0.689311	0.619469
chr7:140494115T>C	BRAF	378	0	0	0	1	VUS	0	0.757	0.991	0.964	0.999	0.991	0.733817	0.552239
chr7:140624391G>A	BRAF	38	0	0	0	1	VUS	0	0.834	0.809	0.851	0.996	0.986	0.670613	0.266129
chr7:140624392C>G	BRAF	38	0	0	0	1	VUS	0	0.8	0.772	0.763	0.996	0.982	0.670613	0.266129
chr7:140487384C>T	BRAF	381	0	0	0	1	VUS	0	0.735	0.871	0.935	1	1	0.705288	0
chr7:140487375T>C	BRAF	384	0	0	0	1	LB/B	0	1	0.991	1.058	1	1	0.751593	0.285714
chr7:140487357C>T	BRAF	390	0	0	0	1	VUS	0	0.856	-0.032	0.063	0.995	1	0.297715	0.125
chr7:140482952T>C	BRAF	435	0	0	0	1	VUS	0	0.751	0.991	1.061	1	1	0.752086	0
chr7:140624373G>A	BRAF	44	0	0	0	1	VUS	0	0.712	0.809	0.851	0.992	0.981	0.667332	0.079646
chr7:140481417C>A	BRAF	464	0	0	0	1	LP/P	1	1	0.871	0.892	0.998	1	0.696243	0.377622
chr7:140481409A>C	BRAF	467	0	0	0	1	LP/P	1	1	1.062	1.14	0.986	0.994	0.77064	0.1
chr7:140481402C>T	BRAF	469	61	1	4	1	LP/P	1	1	0.871	0.892	1	1	0.999909	1
chr7:140477853C>A	BRAF	485	6	1	1	1	LP/P	1	1	0.871	0.888	1	1	0.990192	1
chr7:140477854A>G	BRAF	485	6	1	1	1	LP/P	1	1	1.062	1.136	1	1	0.990192	1
chr7:140477853C>G	BRAF	485	0	0	0	1	LP/P	1	1	0.871	0.888	1	1	0.990192	1
chr7:140477807C>T	BRAF	501	0	0	0	1	LP/P	1	1	0.871	0.888	1	1	0.696615	0.5
chr7:140481417C>T	BRAF	504	0	0	0	1	LP/P	1	1	0.871	0.892	0.998	1	0.696243	0.441379
chr7:140481417C>G	BRAF	504	0	0	0	1	LP/P	1	1	0.871	0.892	0.998	1	0.696243	0.441379
chr7:140481418C>G	BRAF	504	0	0	0	1	LP/P	1	1	0.871	0.892	0.998	1	0.696243	0.441379
chr7:140481418C>T	BRAF	504	0	0	0	1	LP/P	1	1	0.871	0.892	0.998	1	0.696243	0.441379
chr7:140481405A>G	BRAF	508	0	0	0	1	LP/P	1	1	1.062	1.14	0.999	1	0.777536	0
chr7:140481406A>G	BRAF	508	0	0	0	1	LP/P	1	1	1.062	1.14	0.997	1	0.777536	0
chr7:140481403C>G	BRAF	509	0	0	0	1	LP/P	1	1	0.871	0.892	1	1	0.697359	0
chr7:140481399G>C	BRAF	510	0	0	0	1	LP/P	1	1	0.917	0.998	1	0.998	0.726067	0.015873
chr7:140481400T>G	BRAF	510	0	0	0	1	LP/P	1	1	0.991	1.011	1	0.999	0.726067	0.015873
chr7:140481397C>T	BRAF	511	0	0	0	1	LP/P	1	1	0.871	0.892	1	0.998	0.697	0.0983607
chr7:140477866G>T	BRAF	521	0	0	0	1	LP/P	1	1	0.917	0.994	0.998	1	0.724652	0.355372
chr7:140477866GC>TT	BRAF	521	0	0	0	1	LP/P	1	1	NA	NA	NA	NA	0.724652	0.355372
chr7:140477861T>G	BRAF	523	0	0	0	1	LP/P	1	1	0.991	1.007	1	0.999	0.742954	0.551471
chr7:140477859T>G	BRAF	523	0	0	0	1	LP/P	1	1	0.991	1.007	1	1	0.742954	0.551471
chr7:140477860T>G	BRAF	523	0	0	0	1	LP/P	1	1	0.991	1.007	1	1	0.742954	0.551471
chr7:140477860T>A	BRAF	523	0	0	0	1	LP/P	1	1	0.991	1.007	1	1	0.742954	0.551471
chr7:140476832A>T	BRAF	525	0	0	0	1	LP/P	1	1	1.062	1.136	0.997	0.998	0.775714	0.770992
chr7:140477848A>C	BRAF	527	0	0	0	1	LP/P	1	1	1.062	1.136	1	1	0.777384	0.115702
chr7:140476811C>T	BRAF	532	0	0	0	1	LP/P	1	1	0.871	0.888	0.999	1	0.696057	0.145985
chr7:140476806C>G	BRAF	534	0	0	0	1	LP/P	1	1	0.871	0.888	0.998	0.997	0.694957	0.0746269
chr7:140477815A>T	BRAF	538	0	0	0	1	LP/P	1	1	1.062	1.136	1	1	0.777384	0.0645161
chr7:140477813T>C	BRAF	539	0	0	0	1	LP/P	1	1	0.991	1.007	1	1	0.743117	0.541667
chr7:140477811T>G	BRAF	539	0	0	0	1	LP/P	1	1	0.991	1.007	1	1	0.743117	0.541667
chr7:140477811T>A	BRAF	539	0	0	0	1	LP/P	1	1	0.991	1.007	1	1	0.743117	0.541667
chr7:140477807C>G	BRAF	541	0	0	0	1	LP/P	1	1	0.991	1.007	1	1	0.743117	0.542636
chr7:140477806T>C	BRAF	541	0	0	0	1	LP/P	1	1	0.991	1.007	1	1	0.743117	0.542636
chr7:140477806T>G	BRAF	541	0	0	0	1	LP/P	1	1	0.991	1.007	1	1	0.743117	0.542636
chr7:140477806T>A	BRAF	541	0	0	0	1	LP/P	1	1	0.871	0.888	1	1	0.743117	0.542636
chr7:140477795G>A	BRAF	545	0	0	0	1	LP/P	1	1	0.917	0.994	0.998	1	0.724652	0.415385
chr7:140476832A>G	BRAF	565	0	0	0	1	LP/P	1	1	1.062	1.136	0.997	0.998	0.775714	0.783582
chr7:140476832A>C	BRAF	565	0	0	0	1	LP/P	1	1	1.062	1.136	0.997	0.998	0.775714	0.783582
chr7:140476813C>G	BRAF	571	0	0	0	1	LP/P	1	1	0.871	0.888	1	1	0.696615	0.535211
chr7:140476814C>A	BRAF	571	0	0	0	1	LP/P	1	1	0.871	0.888	1	1	0.696615	0.535211
chr7:140476813C>A	BRAF	571	0	0	0	1	LP/P	1	1	0.871	0.888	1	1	0.696615	0.535211
chr7:140476814C>G	BRAF	571	0	0	0	1	LP/P	1	1	0.871	0.888	1	1	0.696615	0.535211
chr7:140453987T>C	BRAF	581	21	1	1	1	LP/P	1	1	0.673	1.061	1	1	0.996238	1
chr7:140453154T>A	BRAF	594	51	1	2	1	LP/P	1	1	0.991	1.057	1	1	0.999743	1
chr7:140453148C>A	BRAF	596	8	1	1	1	LP/P	1	1	0.871	0.931	1	1	0.991745	1
chr7:140453146G>C	BRAF	597	10	1	1	1	LP/P	1	1	-0.021	0.14	0.998	1	0.963898	0.985185
chr7:140453136A>T	BRAF	600	897	1	833	1	LP/P	1	1	1.062	1.193	1	1	1	1
chr7:140453136A>C	BRAF	600	897	1	3	1	LP/P	1	1	1.062	1.193	1	1	1	1
chr7:140453133T>G	BRAF	601	38	1	1	1	LP/P	1	1	0.991	1.057	1	1	0.999148	1
chr7:140453134T>G	BRAF	601	0	0	0	1	LP/P	1	1	0.991	1.057	1	1	0.999148	1
chr7:140454033A>C	BRAF	605	0	0	0	1	LP/P	1	1	0.722	1.199	1	1	0.720767	0.637584
chr7:140549970T>C	BRAF	61	0	0	0	1	VUS	0	0.712	0.991	1.061	1	1	0.752086	0
chr7:140454006G>C	BRAF	614	0	0	0	1	LP/P	1	1	0.63	1.048	1	1	0.672289	0.801653
chr7:140454008G>A	BRAF	614	0	0	0	1	LP/P	1	1	0.63	1.048	1	1	0.672289	0.801653
chr7:140454006G>T	BRAF	614	0	0	0	1	LP/P	1	1	0.63	1.048	1	1	0.672289	0.801653
chr7:140454002C>A	BRAF	616	0	0	0	1	LP/P	1	1	0.598	0.935	1	1	0.642312	0.408451
chr7:140453990T>C	BRAF	620	0	0	0	1	LP/P	1	1	0.673	1.061	1	1	0.684653	0.630252
chr7:140453192A>T	BRAF	621	0	0	0	1	LP/P	1	1	1.062	1.193	1	1	0.785947	0.156716
chr7:140453170T>G	BRAF	629	0	0	0	1	LP/P	1	1	0.991	1.057	1	1	0.751429	0.330435
chr7:140453153A>C	BRAF	634	0	0	0	1	LP/P	1	1	0.09	-0.118	0.999	0.998	0.293108	0.00746269
chr7:140453150A>C	BRAF	635	0	0	0	1	LP/P	1	1	1.062	1.193	1	1	0.785947	0.166667
chr7:140453150A>T	BRAF	635	0	0	0	1	LP/P	1	1	1.062	1.193	1	1	0.785947	0.166667
chr7:140453152A>G	BRAF	635	0	0	0	1	LP/P	1	1	1.062	1.193	1	1	0.785947	0.166667
chr7:140453139G>A	BRAF	639	0	0	0	1	LP/P	1	1	0.917	1.044	1	1	0.734379	0.190083
chr7:140453139G>C	BRAF	639	0	0	0	1	LP/P	1	1	0.917	1.044	1	1	0.734379	0.190083
chr7:140453133T>A	BRAF	641	0	0	0	1	LP/P	1	1	0.991	1.057	1	1	0.751429	0.289855
chr7:140449165A>T	BRAF	678	0	0	0	1	LP/P	1	1	0.09	0.237	0.999	0.991	0.360367	0.577465
chr7:140449165A>C	BRAF	678	0	0	0	1	LP/P	1	1	0.09	0.237	0.999	0.991	0.360367	0.577465
chr7:140439614G>C	BRAF	749	0	0	0	1	LP/P	1	1	0.917	0.949	0.998	1	0.716678	0.328125
chr7:140434563G>T	BRAF	752	0	0	0	1	LP/P	1	1	0.917	1.048	1	1	0.735066	0
chr7:140434507G>A	BRAF	771	0	0	0	1	LP/P	1	1	0.917	1.048	1	1	0.735066	0
chr7:140434474C>T	BRAF	782	0	0	0	1	LB/B	0	1	0.871	0.935	1	1	0.705288	0
chr7:140534654T>C	BRAF	87	0	0	0	1	LB/B	0	1	0.991	1.061	1	1	0.752086	0
chr7:140534641G>A	BRAF	91	0	0	0	1	VUS	0	0.722	0.917	1.048	0.995	0.997	0.731986	0
chr7:2998138C>G	CARD11	1	0	0	0	1	VUS	0	0.716	0.598	0.852	0.624	0.851	0.0192203	0
chr7:2998138C>T	CARD11	1	0	0	0	1	VUS	0	0.753	0.598	0.852	0.624	0.851	0.0192203	0
chr7:2951911C>A	CARD11	1013	0	0	0	1	VUS	0	0.878	0.871	0.892	0.99	1	0.0747041	0.255814
chr7:2951893C>A	CARD11	1019	0	0	0	1	VUS	0	0.966	0.033	0.892	0.976	0.988	0.0309084	0.0521739
chr7:2951891G>A	CARD11	1020	0	0	0	1	LB/B	0	1	0.917	-0.289	0.983	0.941	0.0272107	0.112903
chr7:2951887C>G	CARD11	1021	0	0	0	1	VUS	0	0.925	0.033	0.807	0.995	0.993	0.0303034	0.096
chr7:2951870C>T	CARD11	1027	0	0	0	1	VUS	0	0.907	0.871	0.807	0.997	0.997	0.0707337	0.527132
chr7:2951855T>C	CARD11	1032	0	0	0	1	VUS	0	0.922	0.991	0.913	0.998	0.952	0.0838182	0.375
chr7:2951853C>T	CARD11	1033	0	0	0	1	VUS	0	0.963	0.057	0.028	0.993	0.736	0.0127397	0.0514706
chr7:2951849A>T	CARD11	1034	0	0	0	1	VUS	0	0.861	1.062	1.028	0.991	0.361	0.0608271	0.247863
chr7:2951843C>T	CARD11	1036	0	0	0	1	VUS	0	0.712	0.871	0.852	0.998	0.142	0.0369451	0.109375
chr7:2951837G>A	CARD11	1038	0	0	0	1	VUS	0	0.887	0.045	0.13	0.994	0.049	0.00772975	0.0496454
chr7:2951820C>A	CARD11	1044	0	0	0	1	VUS	0	0.809	0.871	0.852	0.999	0.737	0.0599855	0.0814815
chr7:2951811C>T	CARD11	1047	0	0	0	1	VUS	0	0.946	0.871	0.852	0.996	0.945	0.0702574	0.0472441
chr7:2949769C>T	CARD11	1059	0	0	0	1	VUS	0	0.917	-0.76	-1.581	0.795	0.019	0.000426647	0
chr7:2949746C>G	CARD11	1066	0	0	0	1	VUS	0	0.904	0.033	0.935	0.97	0.981	0.0313929	0.0416667
chr7:2949739T>C	CARD11	1069	0	0	0	1	VUS	0	0.924	0.054	-0.233	0.957	0.928	0.0108267	0
chr7:2949718T>G	CARD11	1076	0	0	0	1	VUS	0	0.945	0.991	0.128	0.993	0.987	0.0445292	0
chr7:2946366A>G	CARD11	1124	0	0	0	1	VUS	0	0.933	1.062	1.065	0.989	0.995	0.102455	0.0247934
chr7:2946355C>T	CARD11	1128	0	0	0	1	VUS	0	0.977	0.871	-0.018	1	0.991	0.0356077	0.0970149
chr7:2946339C>T	CARD11	1133	0	0	0	1	VUS	0	0.895	0.871	0.834	0.977	0.838	0.0606649	0.28972
chr7:2946337C>T	CARD11	1134	0	0	0	1	VUS	0	0.977	0.871	0.006	0.973	0.711	0.0269265	0.0222222
chr7:2946327T>A	CARD11	1137	0	0	0	1	VUS	0	0.796	0.991	0.945	0.983	0.984	0.0850382	0.0166667
chr7:2946306C>T	CARD11	1144	0	0	0	1	VUS	0	0.985	0.033	0.834	0.99	0.998	0.0307418	0.0333333
chr7:2946283C>T	CARD11	1152	0	0	0	1	LB/B	0	1	0.871	0.834	1	1	0.073018	0.0406504
chr7:2984163C>T	CARD11	123	0	0	0	1	LP/P	1	1	0.871	0.935	0.998	0.998	0.0787613	0
chr7:2984162C>T	CARD11	123	0	0	0	1	LP/P	1	1	0.871	0.935	0.999	1	0.0787613	0
chr7:2984153C>T	CARD11	126	0	0	0	1	LP/P	1	1	0.871	0.935	1	1	0.0792695	0
chr7:2984129T>C	CARD11	134	0	0	0	1	LP/P	1	1	0.991	1.061	0.998	0.998	0.0977803	0
chr7:2984114T>C	CARD11	139	0	0	0	1	VUS	0	0.848	0.991	1.061	0.999	0.998	0.0980135	0.00826446
chr7:2984107C>A	CARD11	141	0	0	0	1	VUS	0	0.781	-0.514	-0.812	0.99	0.985	0.00412544	0.0330579
chr7:2984100C>T	CARD11	144	0	0	0	1	VUS	0	0.971	0.871	0.935	0.998	0.999	0.0788231	0.0153846
chr7:2984039T>G	CARD11	164	0	0	0	1	VUS	0	0.845	0.991	1.061	0.996	1	0.0974649	0.0725806
chr7:2984040T>G	CARD11	164	0	0	0	1	VUS	0	0.962	0.991	1.061	0.997	1	0.0974649	0.0725806
chr7:2987379T>C	CARD11	17	0	0	0	1	VUS	0	0.819	0.991	1.061	1	1	0.0983981	0
chr7:2984019C>T	CARD11	171	0	0	0	1	VUS	0	0.979	0.033	-0.341	0.864	0.955	0.0077317	0.016
chr7:2983958T>C	CARD11	191	0	0	0	1	VUS	0	0.853	0.991	0.148	0.999	0.965	0.0451604	0.030303
chr7:2983947C>G	CARD11	195	0	0	0	1	VUS	0	0.949	0.033	0.935	0.998	0.998	0.0341956	0.00729927
chr7:2987368C>T	CARD11	21	0	0	0	1	VUS	0	0.893	0.871	0.935	0.967	0.985	0.0722768	0.116279
chr7:2979543C>T	CARD11	235	0	0	0	1	VUS	0	0.939	0.871	0.888	0.986	0.924	0.0694398	0.0150376
chr7:2979532T>C	CARD11	239	0	0	0	1	VUS	0	0.922	0.991	1.007	0.999	1	0.0940352	0.172932
chr7:2979495A>G	CARD11	251	3	1	3	1	VUS	0	0.816	1.062	1.14	0.939	0.471	0.821581	0.441379
chr7:2979466G>A	CARD11	261	0	0	0	1	VUS	0	0.77	0.917	0.998	1	1	0.0871882	0
chr7:2979439C>G	CARD11	270	0	0	0	1	VUS	0	0.881	0.871	0.892	1	1	0.0765503	0
chr7:2979435C>A	CARD11	271	0	0	0	1	VUS	0	0.786	0.871	0.892	1	1	0.0765503	0
chr7:2979435C>G	CARD11	271	0	0	0	1	VUS	0	0.774	0.871	0.892	1	1	0.0765503	0
chr7:2979423A>G	CARD11	275	0	0	0	1	VUS	0	0.864	1.062	1.14	1	1	0.111956	0.0155039
chr7:2978435T>C	CARD11	299	0	0	0	1	VUS	0	0.73	0.991	1.011	1	0.991	0.0939079	0.0294118
chr7:2987341G>C	CARD11	30	0	0	0	1	LP/P	1	1	0.917	1.048	0.999	1	0.0905379	0
chr7:2978405G>A	CARD11	309	0	0	0	1	VUS	0	0.783	0.917	0.998	0.998	0.993	0.086298	0.0220588
chr7:2987338G>A	CARD11	31	0	0	0	1	VUS	0	0.903	0.917	1.048	0.999	1	0.0905379	0
chr7:2978393G>C	CARD11	313	0	0	0	1	VUS	0	0.83	0.917	0.108	0.995	0.994	0.0410805	0
chr7:2978385G>C	CARD11	315	0	0	0	1	VUS	0	0.777	-0.011	0.1	0.984	0.998	0.0153796	0.016129
chr7:2987334A>G	CARD11	32	0	0	0	1	VUS	0	0.952	1.062	1.199	1	1	0.117225	0
chr7:2978355G>T	CARD11	325	0	0	0	1	VUS	0	0.86	0.917	-0.867	1	0.979	0.0178426	0.22807
chr7:2978338C>T	CARD11	331	0	0	0	1	VUS	0	0.755	0.871	0.892	0.993	0.999	0.0751944	0.435115
chr7:2977629G>A	CARD11	352	0	0	0	1	VUS	0	0.755	0.917	0.902	0.999	0.998	0.0803711	0.375
chr7:2977554C>T	CARD11	377	0	0	0	1	VUS	0	0.975	0.033	0.807	0.98	0.992	0.0291366	0.132231
chr7:2976826A>C	CARD11	396	0	0	0	1	VUS	0	0.783	1.062	1.088	1	0.993	0.106915	0.690647
chr7:2976789C>T	CARD11	408	0	0	0	1	VUS	0	0.8	0.871	0.852	0.986	0.941	0.0683347	0.0396825
chr7:2976750A>G	CARD11	421	0	0	0	1	LB/B	0	1	1.062	1.088	0.999	0.994	0.106744	0.139706
chr7:2976741C>T	CARD11	424	0	0	0	1	VUS	0	0.921	0.033	0.852	0.981	0.996	0.0304563	0.0150376
chr7:2976727C>T	CARD11	429	0	0	0	1	VUS	0	0.96	0.871	0.852	0.997	0.983	0.0725765	0.140741
chr7:2976696G>A	CARD11	439	0	0	0	1	VUS	0	0.816	0.917	0.953	0.992	1	0.0824735	0.0645161
chr7:2974248G>C	CARD11	453	0	0	0	1	VUS	0	0.893	0.917	1.048	0.983	0.988	0.0863096	0.0569106
chr7:2974232A>C	CARD11	458	0	0	0	1	VUS	0	0.902	1.062	1.199	0.995	1	0.115866	0
chr7:2974205G>A	CARD11	467	0	0	0	1	VUS	0	0.894	0.917	1.048	0.999	1	0.0905379	0
chr7:2974173A>G	CARD11	478	0	0	0	1	VUS	0	0.758	1.062	1.199	0.967	0.901	0.100619	0.0258621
chr7:2974145C>T	CARD11	487	0	0	0	1	VUS	0	0.942	0.871	0.935	1	0.996	0.0790215	0
chr7:2974145C>G	CARD11	487	0	0	0	1	VUS	0	0.956	0.871	0.935	1	0.996	0.0790215	0
chr7:2974143T>G	CARD11	488	0	0	0	1	VUS	0	0.966	0.991	1.061	0.999	0.998	0.0980135	0.00729927
chr7:2987283C>T	CARD11	49	0	0	0	1	LP/P	1	1	0.871	0.935	0.998	0.999	0.0788231	0
chr7:2974125G>A	CARD11	494	0	0	0	1	VUS	0	0.936	0.917	1.048	0.991	0.928	0.083979	0.00787402
chr7:2974109C>T	CARD11	499	0	0	0	1	VUS	0	0.914	0.871	0.935	0.989	0.974	0.0756141	0.335878
chr7:2987279C>G	CARD11	50	0	0	0	1	VUS	0	0.835	0.871	0.935	1	1	0.0792695	0
chr7:2972204G>C	CARD11	512	0	0	0	1	VUS	0	0.824	0.917	1.045	1	1	0.0905379	0.391304
chr7:2972181A>G	CARD11	520	0	0	0	1	VUS	0	0.836	1.062	1.199	0.995	0.993	0.115257	0
chr7:2969698G>T	CARD11	527	0	0	0	1	LB/B	0	1	0.069	-0.33	0.302	0.016	0.000832447	0.0625
chr7:2969697C>T	CARD11	528	0	0	0	1	VUS	0	0.929	0.033	0.935	0.309	0.043	0.0025399	0
chr7:2969689T>G	CARD11	530	0	0	0	1	LB/B	0	1	-0.596	0.086	0.238	0.027	0.000508607	0.0145985
chr7:2969669C>G	CARD11	537	0	0	0	1	LB/B	0	1	0.871	0.065	0.744	0.167	0.00992168	0.00813008
chr7:2969661C>T	CARD11	540	0	0	0	1	VUS	0	0.948	-0.816	-0.33	0.15	0.004	0.000217528	0
chr7:2969649T>G	CARD11	544	0	0	0	1	LB/B	0	1	0.054	-1.48	0.564	0.104	0.000641119	0
chr7:2968330C>G	CARD11	552	0	0	0	1	VUS	0	0.94	0.008	0.049	0.437	0.873	0.00322007	0
chr7:2968328G>T	CARD11	553	0	0	0	1	VUS	0	0.974	0.917	0.998	0.461	0.887	0.0204697	0
chr7:2968328G>A	CARD11	553	0	0	0	1	VUS	0	0.949	0.917	0.998	0.461	0.887	0.0204697	0
chr7:2968316C>T	CARD11	557	0	0	0	1	VUS	0	0.752	0.871	0.892	0.809	0.989	0.047247	0.056
chr7:2968266C>T	CARD11	574	0	0	0	1	VUS	0	0.981	-0.048	0.038	0.98	0.956	0.0133999	0.008
chr7:2968246G>T	CARD11	580	0	0	0	1	VUS	0	0.771	-0.449	-1.78	0.854	0.146	0.000646513	0
chr7:2968245C>T	CARD11	581	0	0	0	1	LB/B	0	1	0.871	0.935	0.854	0.145	0.0275085	0.0247934
chr7:2968236G>A	CARD11	584	0	0	0	1	VUS	0	0.922	0.917	1.048	0.717	0.375	0.0270241	0.0277778
chr7:2987413G>T	CARD11	6	0	0	0	1	LB/B	0	1	0.917	1.048	1	0.995	0.0904052	0.257143
chr7:2963997C>T	CARD11	604	0	0	0	1	VUS	0	0.973	0.871	0.935	0.985	0.981	0.0752927	0.24812
chr7:2987248G>A	CARD11	61	0	0	0	1	VUS	0	0.725	0.917	1.044	0.998	0.961	0.08735	0.448276
chr7:2963931C>T	CARD11	626	6	1	4	1	VUS	0	0.756	0.871	0.935	0.992	0.978	0.903441	1
chr7:2987238G>C	CARD11	64	0	0	0	1	VUS	0	0.919	0.917	1.044	0.978	0.968	0.0836855	0.186047
chr7:2987236T>C	CARD11	65	0	0	0	1	VUS	0	0.916	0.991	1.057	0.989	0.989	0.0947402	0.0955882
chr7:2962933C>T	CARD11	659	0	0	0	1	VUS	0	0.943	0.033	0.935	0.531	0.122	0.00487106	0.00724638
chr7:2962924G>T	CARD11	662	0	0	0	1	VUS	0	0.889	-0.683	0.079	0.004	0.078	0.000259726	0
chr7:2962902G>A	CARD11	669	0	0	0	1	VUS	0	0.891	0.917	0.1	0.284	0.001	0.00278706	0.0225564
chr7:2962900T>A	CARD11	670	0	0	0	1	VUS	0	0.903	0.991	1.061	0.267	0.004	0.00670305	0.00763359
chr7:2962848G>A	CARD11	687	0	0	0	1	LB/B	0	1	-0.045	-0.336	0.878	0.068	0.00350507	0
chr7:2962845C>T	CARD11	688	0	0	0	1	VUS	0	0.913	-0.041	0.935	0.886	0.04	0.0106699	0.0218978
chr7:2962827G>A	CARD11	694	0	0	0	1	LB/B	0	1	0.917	1.048	0.993	0.038	0.0414302	0.106061
chr7:2962815C>T	CARD11	698	0	0	0	1	VUS	0	0.765	0.871	0.852	0.882	0.684	0.042865	0.284615
chr7:2962789G>A	CARD11	707	0	0	0	1	VUS	0	0.804	0.917	0.953	0.85	0.127	0.0285534	0.0955882
chr7:2962378C>T	CARD11	720	0	0	0	1	VUS	0	0.928	-0.275	0.005	0.987	0.978	0.0106693	0
chr7:2962364T>C	CARD11	725	0	0	0	1	VUS	0	0.952	0.991	0.96	0.949	0.711	0.0638852	0.184615
chr7:2962339T>C	CARD11	733	0	0	0	1	VUS	0	0.873	0.991	0.96	0.97	0.967	0.0823094	0.146341
chr7:2962301G>A	CARD11	746	0	0	0	1	VUS	0	0.95	-0.011	0.063	0.994	0.945	0.0146224	0.023622
chr7:2962298C>T	CARD11	747	0	0	0	1	VUS	0	0.964	-0.048	-0.4	0.995	0.916	0.00920262	0.0542636
chr7:2962295T>C	CARD11	748	0	0	0	1	LB/B	0	1	0.991	0.96	0.995	0.962	0.0870973	0.23741
chr7:2959240C>T	CARD11	759	0	0	0	1	VUS	0	0.936	0.871	0.935	0.99	0.997	0.0771813	0.206107
chr7:2959218C>A	CARD11	766	0	0	0	1	LB/B	0	1	-0.058	0.935	0.997	0.97	0.0303818	0.0530973
chr7:2959139T>C	CARD11	793	0	0	0	1	VUS	0	0.765	-0.016	0.113	0.967	0.996	0.0147795	0.048
chr7:2959109C>T	CARD11	803	0	0	0	1	VUS	0	0.855	0.824	0.071	0.995	0.454	0.0231999	0.136752
chr7:2959106G>A	CARD11	804	0	0	0	1	VUS	0	0.873	0.866	1.048	0.997	0.567	0.0609721	0.703704
chr7:2959095C>T	CARD11	807	0	0	0	1	VUS	0	0.889	0.824	0.935	1	1	0.0757351	0.238806
chr7:2959096A>G	CARD11	807	0	0	0	1	VUS	0	0.791	1.003	1.199	1	1	0.0757351	0.238806
chr7:2959067C>T	CARD11	817	0	0	0	1	VUS	0	0.881	0.824	0.935	0.989	0.994	0.0826997	0.675439
chr7:2959066G>A	CARD11	817	0	0	0	1	VUS	0	0.728	0.866	1.048	0.985	0.99	0.0826997	0.675439
chr7:2959019G>A	CARD11	833	0	0	0	1	LP/P	1	1	0.866	1.048	0.972	0.996	0.0805093	0.459016
chr7:2958190G>A	CARD11	848	0	0	0	1	VUS	0	0.848	-0.045	0.066	0.081	0.015	0.000583349	0
chr7:2958179G>C	CARD11	851	0	0	0	1	VUS	0	0.984	0.069	0.998	0.098	0.193	0.00181584	0
chr7:2958169G>A	CARD11	855	0	0	0	1	VUS	0	0.9	-0.045	0.998	0.01	0.124	0.00120456	0.0380952
chr7:2958154C>T	CARD11	860	0	0	0	1	LB/B	0	1	0.021	-0.375	0.02	0.001	0.000356808	0
chr7:2958145G>A	CARD11	863	0	0	0	1	VUS	0	0.948	0.917	0.998	0.914	0.968	0.0689574	0.110169
chr7:2958135C>T	CARD11	866	0	0	0	1	VUS	0	0.93	0.871	-0.389	0.481	0.013	0.00293427	0
chr7:2958126C>T	CARD11	869	0	0	0	1	VUS	0	0.96	0.871	0.892	0.894	0.242	0.0318284	0.333333
chr7:2957006G>A	CARD11	874	0	0	0	1	VUS	0	0.75	0.917	1.048	0.812	0.601	0.0414696	0.429688
chr7:2956986T>C	CARD11	881	0	0	0	1	VUS	0	0.964	0.991	1.061	0.355	0.402	0.0118042	0.0555556
chr7:2956985C>A	CARD11	881	0	0	0	1	VUS	0	0.984	0.033	0.935	0.455	0.51	0.0118042	0.0555556
chr7:2956980G>A	CARD11	883	0	0	0	1	VUS	0	0.933	0.917	1.048	0.984	0.892	0.080277	0
chr7:2955003C>T	CARD11	903	0	0	0	1	VUS	0	0.902	0.871	0.919	0.79	0.984	0.0458856	0.0746269
chr7:2954999C>T	CARD11	904	0	0	0	1	VUS	0	0.951	0.871	0.919	0.786	0.989	0.0456102	0.0656934
chr7:2954975C>T	CARD11	912	0	0	0	1	VUS	0	0.823	0.871	0.919	0.988	0.795	0.064615	0.03125
chr7:2954930A>G	CARD11	927	0	0	0	1	VUS	0	0.975	0.126	1.176	0.094	0.088	0.00204028	0.114035
chr7:2954916G>A	CARD11	932	0	0	0	1	VUS	0	0.782	0.917	1.029	0.969	0.905	0.0684359	0.0229008
chr7:2954915C>T	CARD11	932	0	0	0	1	VUS	0	0.93	0.871	0.919	0.972	0.917	0.0684359	0.0229008
chr7:2954909G>A	CARD11	934	0	0	0	1	VUS	0	0.921	0.917	1.029	0.986	0.984	0.0853518	0.056
chr7:2953077C>T	CARD11	955	0	0	0	1	VUS	0	0.927	0.021	-0.222	0.805	0.693	0.00581624	0
chr7:2953065T>C	CARD11	959	0	0	0	1	VUS	0	0.942	0.991	0.913	0.994	0.997	0.0859719	0.437037
chr7:2953040C>T	CARD11	967	0	0	0	1	VUS	0	0.954	-0.041	0.807	0.108	0.906	0.00812601	0.0143885
chr7:2953041G>A	CARD11	967	0	0	0	1	VUS	0	0.813	0.917	0.902	0.132	0.907	0.00812601	0.0143885
chr7:2953031T>C	CARD11	970	0	0	0	1	VUS	0	0.953	0.991	0.913	0.152	0.984	0.00996501	0.0285714
chr7:2953032A>G	CARD11	970	0	0	0	1	VUS	0	0.959	0.09	-0.538	0.148	0.976	0.00996501	0.0285714
chr7:2953027G>C	CARD11	971	0	0	0	1	VUS	0	0.817	0.034	-0.93	0.123	0.978	0.000668652	0.0465116
chr7:2953026C>G	CARD11	972	0	0	0	1	VUS	0	0.968	-0.04	0.807	0.12	0.989	0.00285212	0.0973451
chr7:2953023G>A	CARD11	973	0	0	0	1	VUS	0	0.826	0.917	0.902	0.142	0.999	0.00901473	0.016
chr7:2953020G>A	CARD11	974	0	0	0	1	VUS	0	0.806	-0.022	0.902	0.17	1	0.00363735	0.0178571
chr7:2953017G>A	CARD11	975	0	0	0	1	LP/P	1	1	-0.02	-0.017	0.299	0.997	0.00227921	0.056338
chr7:2952993C>T	CARD11	983	0	0	0	1	VUS	0	0.983	0.021	-0.838	0.771	0.787	0.0033569	0
chr16:68771321G>A	CDH1	1	0	0	0	1	LP/P	1	1	0.97	0.966	0.033	0.354	0.00394462	0.0243902
chr16:68771320T>C	CDH1	1	0	0	0	1	LP/P	1	1	0.97	0.966	0.033	0.354	0.00394462	0.0243902
chr16:68771320T>G	CDH1	1	0	0	0	1	LP/P	1	1	0.97	0.966	0.033	0.354	0.00394462	0.0243902
chr16:68771320T>A	CDH1	1	0	0	0	1	LP/P	1	1	0.897	0.954	0.03	0.345	0.00394462	0.0243902
chr16:68771319A>G	CDH1	1	0	0	0	1	LP/P	1	1	0.003	1.089	0.029	0.35	0.00394462	0.0243902
chr16:68771347C>T	CDH1	10	0	0	0	1	VUS	0	0.926	-0.081	-0.408	0.019	0.038	0.000319135	0
chr16:68771347C>A	CDH1	10	0	0	0	1	VUS	0	0.943	-0.081	-0.408	0.019	0.038	0.000319135	0
chr16:68771346G>A	CDH1	10	0	0	0	1	VUS	0	0.958	0.897	0.972	0.011	0.008	0.000319135	0
chr16:68771346G>C	CDH1	10	0	0	0	1	VUS	0	0.867	0.897	0.972	0.011	0.008	0.000319135	0
chr16:68835707G>A	CDH1	100	0	0	0	1	VUS	0	0.945	0.069	-0.222	0.008	0.008	0.000416748	0
chr16:68835713G>A	CDH1	102	0	0	0	1	LB/B	0	1	-0.045	1.048	0.068	0.359	0.00178349	0.0756303
chr16:68835722T>A	CDH1	105	0	0	0	1	VUS	0	0.952	-0.013	0.114	0.161	0.32	0.00100322	0
chr16:68835725A>G	CDH1	106	0	0	0	1	VUS	0	0.942	1.062	1.199	0.079	0.202	0.00585582	0
chr16:68835729A>G	CDH1	107	0	0	0	1	VUS	0	0.811	-0.193	-0.587	0	0.015	0.000226004	0
chr16:68835731A>G	CDH1	108	0	0	0	1	VUS	0	0.76	1.062	0.191	0.004	0.052	0.001748	0.142857
chr16:68835734A>C	CDH1	109	0	0	0	1	VUS	0	0.712	0.069	0.237	0.011	0.146	0.000707406	0.025641
chr16:68835737T>C	CDH1	110	0	0	0	1	VUS	0	0.939	-0.41	-0.067	0.018	0.319	0.000386094	0
chr16:68835744C>T	CDH1	112	0	0	0	1	VUS	0	0.908	0.871	0.935	0.152	0.934	0.00855896	0.00787402
chr16:68835746A>G	CDH1	113	0	0	0	1	VUS	0	0.923	1.062	1.199	0.164	0.939	0.00201	0
chr16:68835747A>C	CDH1	113	0	0	0	1	VUS	0	0.934	0.079	0.23	0.153	0.929	0.00201	0
chr16:68835753C>G	CDH1	115	0	0	0	1	VUS	0	0.803	-0.523	0.038	0.066	0.762	0.000622097	0
chr16:68835759A>G	CDH1	117	0	0	0	1	VUS	0	0.884	1.062	1.199	0.106	0.428	0.00760851	0.0218978
chr16:68835759A>T	CDH1	117	0	0	0	1	VUS	0	0.862	1.062	1.199	0.106	0.428	0.00760851	0.0218978
chr16:68835761A>G	CDH1	118	0	0	0	1	VUS	0	0.945	-0.611	-1.006	0.013	0.02	0.000104655	0
chr16:68835764G>A	CDH1	119	0	0	0	1	VUS	0	0.972	-1.425	0.154	0	0.001	0.000117335	0.152672
chr16:68835765T>G	CDH1	119	0	0	0	1	VUS	0	0.949	-0.243	-0.224	0	0.001	0.000117335	0.152672
chr16:68835767G>A	CDH1	120	0	0	0	1	VUS	0	0.91	-0.607	0.135	0	0.001	0.000272784	0
chr16:68835767G>T	CDH1	120	0	0	0	1	VUS	0	0.833	-0.607	0.135	0	0.001	0.000272784	0
chr16:68835772C>A	CDH1	121	0	0	0	1	VUS	0	0.937	-0.058	0.919	0.021	0.287	0.00130528	0
chr16:68835772C>G	CDH1	121	0	0	0	1	VUS	0	0.937	-0.058	0.919	0.021	0.287	0.00130528	0
chr16:68835770C>A	CDH1	121	0	0	0	1	VUS	0	0.926	-0.058	-0.35	0.008	0.22	0.00130528	0
chr16:68835775C>G	CDH1	122	0	0	0	1	VUS	0	0.963	0.871	0.919	0.025	0.273	0.00229393	0.1875
chr16:68835773C>T	CDH1	122	0	0	0	1	VUS	0	0.892	0.871	0.919	0.027	0.29	0.00229393	0.1875
chr16:68835774A>G	CDH1	122	0	0	0	1	VUS	0	0.979	1.062	0.205	0.029	0.28	0.00229393	0.1875
chr16:68835777A>G	CDH1	123	0	0	0	1	VUS	0	0.827	-0.006	0.061	0.014	0.249	0.000457273	0
chr16:68835778C>G	CDH1	123	0	0	0	1	VUS	0	0.735	-0.006	0.061	0.014	0.249	0.000457273	0
chr16:68835776C>A	CDH1	123	0	0	0	1	VUS	0	0.81	-0.006	0.061	0.014	0.249	0.000457273	0
chr16:68835776C>G	CDH1	123	0	0	0	1	VUS	0	0.897	0.11	-0.181	0.008	0.024	0.000457273	0
chr16:68835776C>T	CDH1	123	0	0	0	1	VUS	0	0.925	-0.751	0.066	0.003	0.019	0.000457273	0
chr16:68835780G>C	CDH1	124	0	0	0	1	VUS	0	0.845	-0.327	-0.161	0.001	0.005	0.000283919	0.0070922
chr16:68835779C>A	CDH1	124	0	0	0	1	VUS	0	0.915	0.871	0.935	0.003	0.015	0.000283919	0.0070922
chr16:68835782C>T	CDH1	125	0	0	0	1	VUS	0	0.961	-0.092	-1.272	0.001	0	0.000136148	0
chr16:68835786C>T	CDH1	126	0	0	0	1	VUS	0	0.942	-0.441	-2.132	0.001	0	4.42384e-05	0
chr16:68835786C>A	CDH1	126	0	0	0	1	VUS	0	0.937	-0.441	-2.132	0.001	0	4.42384e-05	0
chr16:68835786C>G	CDH1	126	0	0	0	1	VUS	0	0.939	-0.441	-2.132	0.001	0	4.42384e-05	0
chr16:68835785C>T	CDH1	126	0	0	0	1	VUS	0	0.859	0.791	0.736	0.001	0.001	4.42384e-05	0
chr16:68835788C>A	CDH1	127	0	0	0	1	VUS	0	0.88	0.871	0.049	0.002	0.001	0.0012025	0
chr16:68835791C>T	CDH1	128	0	0	0	1	VUS	0	0.899	0.871	0.935	0.006	0.003	0.0026517	0.008
chr16:68835792A>G	CDH1	128	0	0	0	1	VUS	0	0.925	0.116	-0.236	0.004	0.002	0.0026517	0.008
chr16:68835795A>G	CDH1	129	0	0	0	1	VUS	0	0.902	0.09	0.237	0.001	0.002	0.00062319	0
chr16:68835796G>T	CDH1	129	0	0	0	1	LB/B	0	1	-2.377	-2.174	0.001	0.001	0.00062319	0
chr16:68842328C>T	CDH1	130	0	0	0	1	VUS	0	0.94	0.067	0.205	0.054	0.085	0.000729947	0
chr16:68842333G>T	CDH1	132	0	0	0	1	VUS	0	0.898	-0.673	-0.472	0.001	0.002	0.000149679	0
chr16:68842339G>A	CDH1	134	0	0	0	1	VUS	0	0.954	-0.011	0.135	0.001	0.002	0.000512303	0
chr16:68842339G>C	CDH1	134	0	0	0	1	VUS	0	0.954	-0.011	0.135	0.001	0.002	0.000512303	0
chr16:68842344C>G	CDH1	135	0	0	0	1	VUS	0	0.909	-0.058	0.048	0	0.001	0.000215161	0
chr16:68842343T>A	CDH1	135	0	0	0	1	VUS	0	0.937	-0.764	0.053	0	0.001	0.000215161	0
chr16:68842346A>C	CDH1	136	0	0	0	1	VUS	0	0.836	1.062	1.199	0.003	0.002	0.00404858	0.223776
chr16:68842346A>G	CDH1	136	0	0	0	1	VUS	0	0.954	1.062	1.199	0.003	0.002	0.00404858	0.223776
chr16:68842345C>A	CDH1	136	0	0	0	1	VUS	0	0.944	-0.699	0.02	0.001	0.001	0.00404858	0.223776
chr16:68842348G>C	CDH1	137	0	0	0	1	VUS	0	0.842	-0.772	-3.032	0.006	0	1.43294e-05	0
chr16:68842348G>A	CDH1	137	0	0	0	1	VUS	0	0.871	-0.772	-3.032	0.006	0	1.43294e-05	0
chr16:68842352A>G	CDH1	138	0	0	0	1	VUS	0	0.874	1.062	1.199	0.096	0.117	0.00569832	0.0245902
chr16:68842356G>C	CDH1	139	0	0	0	1	VUS	0	0.927	0.917	1.048	0.218	0.587	0.00879062	0.0247934
chr16:68842357C>T	CDH1	140	0	0	0	1	VUS	0	0.867	0.871	0.038	0.23	0.622	0.00367945	0
chr16:68842366C>T	CDH1	143	0	0	0	1	VUS	0	0.852	0.871	0.935	0.175	0.589	0.00679349	0
chr16:68842367C>T	CDH1	143	0	0	0	1	VUS	0	0.752	0.871	0.935	0.145	0.419	0.00679349	0
chr16:68842370A>G	CDH1	144	0	0	0	1	LB/B	0	1	-0.736	-0.863	0.008	0.001	0.000101058	0
chr16:68842373C>A	CDH1	145	0	0	0	1	VUS	0	0.898	0.008	0.077	0.001	0	0.000495793	0
chr16:68842376C>G	CDH1	146	0	0	0	1	VUS	0	0.741	0.067	-0.197	0.001	0	0.000414509	0
chr16:68842375T>C	CDH1	146	0	0	0	1	VUS	0	0.914	-0.801	-0.296	0	0	0.000414509	0
chr16:68842379C>G	CDH1	147	0	0	0	1	VUS	0	0.929	-1.32	-0.77	0.009	0.001	5.94945e-05	0
chr16:68842378C>T	CDH1	147	0	0	0	1	VUS	0	0.902	0.033	0.935	0.004	0.002	5.94945e-05	0
chr16:68842381G>A	CDH1	148	0	0	0	1	VUS	0	0.834	0.917	1.048	0.279	0.166	0.00722944	0
chr16:68842382G>C	CDH1	148	0	0	0	1	VUS	0	0.795	0.917	0.128	0.208	0.078	0.00722944	0
chr16:68842384C>A	CDH1	149	0	0	0	1	VUS	0	0.783	0.871	0.935	0.536	0.671	0.0186737	0.0298507
chr16:68842384C>G	CDH1	149	0	0	0	1	VUS	0	0.793	0.871	0.935	0.536	0.671	0.0186737	0.0298507
chr16:68842388G>T	CDH1	150	0	0	0	1	VUS	0	0.749	0.069	1.048	0.791	0.988	0.0226912	0.00869565
chr16:68842395G>C	CDH1	152	0	0	0	1	VUS	0	0.883	0.917	1.048	0.972	0.997	0.0843197	0.0704225
chr16:68842393C>G	CDH1	152	0	0	0	1	VUS	0	0.824	-0.011	0.067	0.924	0.994	0.0843197	0.0704225
chr16:68842394A>G	CDH1	152	0	0	0	1	VUS	0	0.918	0.11	-0.121	0.944	0.993	0.0843197	0.0704225
chr16:68842404C>G	CDH1	155	0	0	0	1	VUS	0	0.812	0.871	0.935	1	1	0.0789703	0
chr16:68842408G>A	CDH1	157	0	0	0	1	VUS	0	0.86	0.917	1.048	1	1	0.0904173	0
chr16:68842424G>T	CDH1	162	0	0	0	1	VUS	0	0.789	-0.021	1.048	0.997	0.999	0.0354311	0.042735
chr16:68842427G>C	CDH1	163	0	0	0	1	VUS	0	0.755	0.917	1.048	0.997	0.997	0.0895594	0.008
chr16:68842427G>A	CDH1	163	0	0	0	1	VUS	0	0.72	0.917	1.048	0.997	0.997	0.0895594	0.008
chr16:68842429C>G	CDH1	164	0	0	0	1	VUS	0	0.872	0.871	0.935	0.991	0.996	0.0770164	0.0153846
chr16:68842438G>A	CDH1	167	0	0	0	1	LB/B	0	1	-0.02	1.048	0.966	0.999	0.0327704	0.015625
chr16:68842442A>G	CDH1	168	0	0	0	1	VUS	0	0.935	1.062	0.234	0.949	0.988	0.0466409	0
chr16:68772200G>C	CDH1	17	0	0	0	1	VUS	0	0.926	0.917	1.048	0.235	0.76	0.0106325	0.0384615
chr16:68842447C>T	CDH1	170	0	0	0	1	VUS	0	0.798	-0.039	0.023	0.889	0.957	0.0104946	0.030303
chr16:68842461C>A	CDH1	174	0	0	0	1	VUS	0	0.984	0.075	0.229	0.637	0.948	0.00115193	0
chr16:68842460A>G	CDH1	174	0	0	0	1	VUS	0	0.952	0.075	0.229	0.637	0.948	0.00115193	0
chr16:68842460A>T	CDH1	174	0	0	0	1	VUS	0	0.916	-0.782	-0.909	0.66	0.943	0.00115193	0
chr16:68842459A>G	CDH1	174	0	0	0	1	VUS	0	0.987	-0.588	0.234	0.622	0.954	0.00115193	0
chr16:68842465G>A	CDH1	176	0	0	0	1	VUS	0	0.805	0.917	1.048	0.952	0.995	0.0802043	0.151261
chr16:68842610A>C	CDH1	182	0	0	0	1	LB/B	0	1	-0.347	0.149	0.973	0.998	0.0109576	0.023622
chr16:68842608A>G	CDH1	182	0	0	0	1	VUS	0	0.919	0.02	1.199	0.977	1	0.0109576	0.023622
chr16:68842612A>G	CDH1	183	0	0	0	1	VUS	0	0.746	1.062	1.199	0.987	0.998	0.113135	0.0642857
chr16:68842616A>C	CDH1	184	0	0	0	1	VUS	0	0.859	1.062	1.199	0.986	1	0.11304	0
chr16:68842618A>T	CDH1	185	0	0	0	1	VUS	0	0.819	1.062	1.199	0.954	0.996	0.104521	0
chr16:68842617G>C	CDH1	185	0	0	0	1	VUS	0	0.791	0.917	1.048	0.976	0.998	0.104521	0
chr16:68842621G>T	CDH1	186	0	0	0	1	VUS	0	0.877	-1.002	-0.859	0.828	0.955	0.00150317	0.0327869
chr16:68842626G>A	CDH1	188	0	0	0	1	VUS	0	0.841	0.917	1.048	0.972	0.994	0.0841228	0.120301
chr16:68772206T>G	CDH1	19	0	0	0	1	VUS	0	0.91	-0.058	0.059	0.06	0.005	0.000534279	0
chr16:68772207C>G	CDH1	19	0	0	0	1	VUS	0	0.908	-0.058	0.059	0.06	0.005	0.000534279	0
chr16:68772207C>T	CDH1	19	0	0	0	1	VUS	0	0.909	-0.013	0.146	0.057	0.011	0.000534279	0
chr16:68842638A>G	CDH1	192	0	0	0	1	VUS	0	0.826	1.062	1.199	1	1	0.116801	0
chr16:68842649A>C	CDH1	195	0	0	0	1	VUS	0	0.757	1.062	1.199	0.999	0.997	0.116266	0.00689655
chr16:68842647C>G	CDH1	195	0	0	0	1	VUS	0	0.905	0.871	0.935	0.999	0.998	0.116266	0.00689655
chr16:68842659A>T	CDH1	199	0	0	0	1	VUS	0	0.865	-0.699	-0.42	0.766	0.002	0.00114862	0
chr16:68842660C>A	CDH1	199	0	0	0	1	VUS	0	0.938	-0.699	-0.42	0.766	0.002	0.00114862	0
chr16:68842660C>T	CDH1	199	0	0	0	1	VUS	0	0.96	0.079	-0.163	0.8	0.008	0.00114862	0
chr16:68771322G>A	CDH1	2	0	0	0	1	LB/B	0	1	0.055	0.954	0.021	0.314	0.0015509	0.017094
chr16:68771323G>T	CDH1	2	0	0	0	1	VUS	0	0.833	0.055	0.954	0.015	0.236	0.0015509	0.017094
chr16:68771323G>A	CDH1	2	0	0	0	1	VUS	0	0.828	0.055	0.954	0.015	0.236	0.0015509	0.017094
chr16:68772210G>C	CDH1	20	0	0	0	1	VUS	0	0.926	0.917	0.135	0.506	0.021	0.00522042	0
chr16:68842668G>A	CDH1	202	0	0	0	1	LB/B	0	1	-0.044	0.112	0.668	0.478	0.00421672	0.00740741
chr16:68842668G>C	CDH1	202	0	0	0	1	VUS	0	0.939	-0.044	0.112	0.668	0.478	0.00421672	0.00740741
chr16:68842674G>A	CDH1	204	0	0	0	1	VUS	0	0.86	0.917	1.048	0.858	0.787	0.053921	0.0300752
chr16:68842674G>T	CDH1	204	0	0	0	1	VUS	0	0.776	0.917	1.048	0.858	0.787	0.053921	0.0300752
chr16:68842680A>G	CDH1	206	0	0	0	1	VUS	0	0.972	1.062	1.199	0.988	0.968	0.110859	0.0859375
chr16:68842681T>C	CDH1	206	0	0	0	1	VUS	0	0.841	0.991	1.061	0.993	0.984	0.110859	0.0859375
chr16:68842690G>A	CDH1	209	0	0	0	1	VUS	0	0.946	0.917	0.143	1	0.998	0.042821	0.00757576
chr16:68842691A>C	CDH1	209	0	0	0	1	VUS	0	0.744	0.09	0.237	0.999	0.999	0.042821	0.00757576
chr16:68772213T>C	CDH1	21	0	0	0	1	VUS	0	0.962	0.871	-0.344	0.664	0.074	0.0051806	0.0075188
chr16:68772212C>T	CDH1	21	0	0	0	1	VUS	0	0.988	0.871	-0.344	0.664	0.074	0.0051806	0.0075188
chr16:68772212C>A	CDH1	21	0	0	0	1	VUS	0	0.976	0.871	-0.344	0.664	0.074	0.0051806	0.0075188
chr16:68772212C>G	CDH1	21	0	0	0	1	VUS	0	0.748	0.991	1.061	0.685	0.224	0.0051806	0.0075188
chr16:68842695A>T	CDH1	211	0	0	0	1	VUS	0	0.902	1.062	1.199	0.997	1	0.115986	0
chr16:68842695A>G	CDH1	211	0	0	0	1	VUS	0	0.759	1.062	1.199	0.997	1	0.115986	0
chr16:68842701T>A	CDH1	213	0	0	0	1	VUS	0	0.755	0.015	0.146	0.978	0.984	0.0159341	0
chr16:68842702G>T	CDH1	213	0	0	0	1	VUS	0	0.731	-0.045	0.143	0.976	0.985	0.0159341	0
chr16:68842714C>A	CDH1	217	0	0	0	1	VUS	0	0.712	0.871	0.935	0.985	0.769	0.0634127	0.00900901
chr16:68842714C>T	CDH1	217	0	0	0	1	VUS	0	0.736	0.871	0.935	0.985	0.769	0.0634127	0.00900901
chr16:68842717A>G	CDH1	218	0	0	0	1	VUS	0	0.91	0.02	1.199	0.972	0.822	0.0340708	0.00684932
chr16:68842716G>A	CDH1	218	0	0	0	1	VUS	0	0.917	-0.03	-1.018	0.97	0.685	0.0340708	0.00684932
chr16:68772216G>A	CDH1	22	0	0	0	1	VUS	0	0.754	0.917	1.048	0.748	0.607	0.0352817	0.12
chr16:68772217C>G	CDH1	22	0	0	0	1	VUS	0	0.745	-0.041	0.935	0.751	0.636	0.0352817	0.12
chr16:68842735G>A	CDH1	224	0	0	0	1	LB/B	0	1	-1.888	-2.101	0.32	0.017	2.33742e-05	0
chr16:68842734C>T	CDH1	224	0	0	0	1	VUS	0	0.891	-1.888	-2.101	0.32	0.017	2.33742e-05	0
chr16:68842734C>A	CDH1	224	0	0	0	1	LB/B	0	1	-0.938	-0.241	0.305	0.008	2.33742e-05	0
chr16:68842738T>C	CDH1	225	0	0	0	1	VUS	0	0.713	1.062	1.199	0.34	0.145	0.0110564	0.0265487
chr16:68842737A>T	CDH1	225	0	0	0	1	VUS	0	0.77	1.062	1.199	0.34	0.145	0.0110564	0.0265487
chr16:68842737A>G	CDH1	225	0	0	0	1	VUS	0	0.721	0.991	1.061	0.345	0.189	0.0110564	0.0265487
chr16:68842741C>T	CDH1	226	0	0	0	1	VUS	0	0.734	-0.04	0.935	0.226	0.239	0.00222353	0
chr16:68842743A>G	CDH1	227	0	0	0	1	VUS	0	0.924	1.062	1.199	0.179	0.256	0.0079674	0.0204082
chr16:68772219A>T	CDH1	23	0	0	0	1	VUS	0	0.885	1.062	1.199	0.762	0.643	0.0494821	0.00775194
chr16:68844109C>T	CDH1	233	0	0	0	1	VUS	0	0.759	0.871	0.935	0.995	0.996	0.0777707	0.00787402
chr16:68844115G>A	CDH1	235	0	0	0	1	VUS	0	0.742	0.917	1.048	0.973	0.989	0.0839986	0.0258621
chr16:68844119C>T	CDH1	236	0	0	0	1	VUS	0	0.715	0.871	0.935	0.938	0.935	0.0644365	0.313433
chr16:68844122C>G	CDH1	237	0	0	0	1	VUS	0	0.846	0.871	0.935	0.854	0.649	0.0414611	0.0396825
chr16:68844124A>C	CDH1	238	0	0	0	1	VUS	0	0.799	1.062	1.199	0.776	0.265	0.0376866	0.0492958
chr16:68844127G>A	CDH1	239	0	0	0	1	LP/P	1	1	0.917	1.048	0.673	0.115	0.0193569	0
chr16:68772221G>A	CDH1	24	0	0	0	1	VUS	0	0.8	0.917	0.108	0.682	0.488	0.0119908	0
chr16:68844131A>G	CDH1	240	0	0	0	1	VUS	0	0.879	0.042	1.199	0.208	0.015	0.00240959	0.0165289
chr16:68844133G>A	CDH1	241	0	0	0	1	VUS	0	0.966	-0.044	1.048	0.15	0.004	0.00163933	0.0265487
chr16:68844134C>G	CDH1	241	0	0	0	1	VUS	0	0.902	0.871	0.935	0.149	0.004	0.00163933	0.0265487
chr16:68844136G>C	CDH1	242	0	0	0	1	VUS	0	0.928	0.917	-0.243	0.342	0.008	0.00240714	0
chr16:68844148A>G	CDH1	246	0	0	0	1	VUS	0	0.767	1.062	1.199	0.987	0.772	0.0952284	0.0932203
chr16:68844151G>A	CDH1	247	0	0	0	1	VUS	0	0.753	0.917	1.048	0.998	0.966	0.0876429	0.0403226
chr16:68772225C>T	CDH1	25	0	0	0	1	VUS	0	0.882	-0.048	0.077	0.595	0.426	0.00321556	0
chr16:68844160A>G	CDH1	250	0	0	0	1	VUS	0	0.963	0.075	1.199	0.992	0.931	0.0414383	0.0223881
chr16:68844164C>T	CDH1	251	0	0	0	1	VUS	0	0.74	0.871	0.935	0.987	0.882	0.06971	0.00729927
chr16:68844170C>T	CDH1	253	0	0	0	1	VUS	0	0.929	0.871	0.935	0.991	0.915	0.072258	0.0390625
chr16:68844172G>T	CDH1	254	11	1	4	1	LP/P	1	1	0.917	1.048	0.997	0.965	0.938319	1
chr16:68844180T>A	CDH1	256	0	0	0	1	LP/P	1	1	0.991	1.061	0.996	1	0.0971042	0.00862069
chr16:68772227G>C	CDH1	26	0	0	0	1	VUS	0	0.923	0.917	1.048	0.644	0.456	0.023855	0.0254237
chr16:68772227G>A	CDH1	26	0	0	0	1	VUS	0	0.832	0.917	1.048	0.644	0.456	0.023855	0.0254237
chr16:68844193G>A	CDH1	261	0	0	0	1	VUS	0	0.946	0.917	0.108	0.529	0.306	0.00689198	0
chr16:68844200C>T	CDH1	263	0	0	0	1	VUS	0	0.9	-0.041	0.935	0.579	0.429	0.00660344	0
chr16:68844199A>T	CDH1	263	0	0	0	1	VUS	0	0.938	-0.041	0.935	0.579	0.429	0.00660344	0
chr16:68844200C>G	CDH1	263	0	0	0	1	VUS	0	0.962	-0.041	0.935	0.579	0.429	0.00660344	0
chr16:68844199A>G	CDH1	263	0	0	0	1	VUS	0	0.909	1.062	1.199	0.579	0.429	0.00660344	0
chr16:68844200C>A	CDH1	263	0	0	0	1	VUS	0	0.935	1.062	1.199	0.579	0.429	0.00660344	0
chr16:68844206A>T	CDH1	265	0	0	0	1	VUS	0	0.946	-0.023	-0.297	0.566	0.058	0.00024064	0
chr16:68844205G>C	CDH1	265	0	0	0	1	VUS	0	0.966	-0.023	-0.297	0.566	0.058	0.00024064	0
chr16:68844205G>A	CDH1	265	0	0	0	1	VUS	0	0.788	-1.172	-0.982	0.547	0.01	0.00024064	0
chr16:68844208G>T	CDH1	266	0	0	0	1	VUS	0	0.783	0.917	-0.234	0.576	0.01	0.00449952	0
chr16:68772230C>T	CDH1	27	0	0	0	1	VUS	0	0.902	-0.041	0.061	0.629	0.441	0.0157368	0.00699301
chr16:68772231C>T	CDH1	27	0	0	0	1	VUS	0	0.847	0.871	0.935	0.578	0.336	0.0157368	0.00699301
chr16:68844220T>G	CDH1	270	0	0	0	1	LB/B	0	1	0.991	1.061	0.111	0.056	0.00463103	0.0166667
chr16:68844221C>G	CDH1	270	0	0	0	1	VUS	0	0.816	-0.514	0.077	0.095	0.065	0.00463103	0.0166667
chr16:68844227T>C	CDH1	272	0	0	0	1	VUS	0	0.957	-0.41	-0.067	0.208	0.31	0.000632687	0
chr16:68844232G>A	CDH1	274	0	0	0	1	LB/B	0	1	0.917	1.048	0.896	0.931	0.0664884	0.0264901
chr16:68844233G>A	CDH1	274	0	0	0	1	VUS	0	0.804	0.917	1.048	0.902	0.944	0.0664884	0.0264901
chr16:68844235G>A	CDH1	275	0	0	0	1	VUS	0	0.83	0.917	1.048	0.921	0.968	0.0728023	0.166667
chr16:68844238C>G	CDH1	276	0	0	0	1	VUS	0	0.984	-0.043	0.023	0.935	0.981	0.0120253	0.0298507
chr16:68844239T>C	CDH1	276	0	0	0	1	VUS	0	0.881	0.015	1.061	0.946	0.988	0.0120253	0.0298507
chr16:68844241C>T	CDH1	277	0	0	0	1	VUS	0	0.816	0.871	0.935	0.971	0.992	0.0731135	0.340741
chr16:68844241C>A	CDH1	277	0	0	0	1	VUS	0	0.81	0.871	0.935	0.971	0.992	0.0731135	0.340741
chr16:68845590C>G	CDH1	279	0	0	0	1	VUS	0	0.792	0.871	0.932	0.807	0.752	0.0399334	0.037594
chr16:68845589A>T	CDH1	279	0	0	0	1	VUS	0	0.716	1.062	1.194	0.715	0.744	0.0399334	0.037594
chr16:68845601G>A	CDH1	283	0	0	0	1	VUS	0	0.959	-2.016	-0.403	0.842	0.977	0.000817646	0.140625
chr16:68845604G>A	CDH1	284	0	0	0	1	VUS	0	0.816	0.917	1.045	0.87	0.989	0.0651383	0.0310078
chr16:68845608C>T	CDH1	285	0	0	0	1	VUS	0	0.84	0.871	0.932	0.886	0.979	0.0585242	0.242424
chr16:68845607A>G	CDH1	285	0	0	0	1	VUS	0	0.842	-0.515	-0.694	0.857	0.965	0.0585242	0.242424
chr16:68845614C>A	CDH1	287	0	0	0	1	VUS	0	0.73	0.871	0.932	0.905	0.989	0.0618429	0.195489
chr16:68845620C>T	CDH1	289	0	0	0	1	LB/B	0	1	-0.058	0.932	0.874	0.881	0.0257312	0
chr16:68845619G>A	CDH1	289	0	0	0	1	VUS	0	0.755	0.069	1.045	0.873	0.888	0.0257312	0
chr16:68772237A>G	CDH1	29	0	0	0	1	VUS	0	0.95	-0.056	-0.045	0.34	0.017	0.00103346	0
chr16:68772236C>T	CDH1	29	0	0	0	1	VUS	0	0.972	-0.044	-0.407	0.397	0.046	0.00103346	0
chr16:68772238C>A	CDH1	29	0	0	0	1	VUS	0	0.992	-0.379	-0.936	0.304	0.004	0.00103346	0
chr16:68845628G>A	CDH1	292	0	0	0	1	VUS	0	0.908	0.917	1.048	0.995	0.947	0.0857357	0.00763359
chr16:68845632T>C	CDH1	293	0	0	0	1	VUS	0	0.868	0.991	1.061	0.992	0.946	0.0922613	0.22314
chr16:68845631G>A	CDH1	293	0	0	0	1	VUS	0	0.884	-0.021	1.048	0.991	0.943	0.0922613	0.22314
chr16:68845638C>A	CDH1	295	0	0	0	1	VUS	0	0.783	0.871	0.935	1	0.974	0.113574	0.064
chr16:68845637A>G	CDH1	295	0	0	0	1	VUS	0	0.751	1.062	1.199	0.998	0.969	0.113574	0.064
chr16:68845646G>A	CDH1	298	0	0	0	1	LB/B	0	1	0.917	1.048	0.99	0.879	0.0803271	0.0145985
chr16:68845650C>G	CDH1	299	0	0	0	1	VUS	0	0.938	0.033	0.935	0.984	0.804	0.0280039	0
chr16:68845649G>A	CDH1	299	0	0	0	1	VUS	0	0.935	0.069	1.048	0.984	0.777	0.0280039	0
chr16:68771326C>G	CDH1	3	0	0	0	1	VUS	0	0.957	-0.058	-0.511	0.009	0.01	0.00116745	0
chr16:68771325C>T	CDH1	3	0	0	0	1	VUS	0	0.961	-0.058	-0.511	0.009	0.01	0.00116745	0
chr16:68771325C>A	CDH1	3	0	0	0	1	LB/B	0	1	0.853	0.015	0.008	0.005	0.00116745	0
chr16:68772239C>A	CDH1	30	0	0	0	1	LB/B	0	1	0.871	0.071	0.302	0.004	0.00271048	0.0518519
chr16:68845655G>A	CDH1	301	0	0	0	1	VUS	0	0.879	0.917	1.048	0.995	0.758	0.0739419	0.350877
chr16:68845668T>A	CDH1	305	0	0	0	1	VUS	0	0.785	0.991	1.061	0.907	0.447	0.0504317	0.176471
chr16:68845670A>G	CDH1	306	0	0	0	1	VUS	0	0.909	1.062	0.139	0.867	0.368	0.0209339	0.0136986
chr16:68845676G>C	CDH1	308	0	0	0	1	VUS	0	0.925	0.917	1.048	0.505	0.237	0.0138564	0
chr16:68845676G>A	CDH1	308	0	0	0	1	VUS	0	0.766	0.917	1.048	0.505	0.237	0.0138564	0
chr16:68845677A>T	CDH1	308	0	0	0	1	VUS	0	0.827	1.062	0.219	0.439	0.134	0.0138564	0
chr16:68772243G>C	CDH1	31	0	0	0	1	VUS	0	0.718	0.917	1.048	0.288	0.057	0.00675088	0.0338983
chr16:68845683A>G	CDH1	310	0	0	0	1	VUS	0	0.973	-0.347	-0.213	0.005	0.001	0.000267481	0
chr16:68845682G>A	CDH1	310	0	0	0	1	VUS	0	0.962	-0.461	-1.601	0.013	0	0.000267481	0
chr16:68845685C>T	CDH1	311	0	0	0	1	VUS	0	0.906	0.033	-0.461	0.003	0.005	0.000320072	0
chr16:68845685C>A	CDH1	311	0	0	0	1	VUS	0	0.971	0.033	-0.461	0.003	0.005	0.000320072	0
chr16:68845691G>T	CDH1	313	0	0	0	1	VUS	0	0.892	-1.268	-2.892	0.001	0	9.49318e-06	0
chr16:68845694A>G	CDH1	314	0	0	0	1	VUS	0	0.944	0.126	-0.549	0.004	0	0.000326129	0
chr16:68845695A>T	CDH1	314	0	0	0	1	VUS	0	0.903	0.079	0.23	0.005	0	0.000326129	0
chr16:68845698A>C	CDH1	315	0	0	0	1	VUS	0	0.965	-0.347	-0.707	0.035	0.001	0.000187442	0
chr16:68845700A>T	CDH1	316	0	0	0	1	VUS	0	0.789	1.062	1.199	0.552	0.438	0.039869	0.0692308
chr16:68845702G>A	CDH1	316	0	0	0	1	VUS	0	0.788	0.917	1.048	0.789	0.629	0.039869	0.0692308
chr16:68845707C>T	CDH1	318	0	0	0	1	VUS	0	0.851	0.871	0.935	0.773	0.555	0.0312327	0
chr16:68845709A>G	CDH1	319	0	0	0	1	VUS	0	0.804	0.09	0.237	0.684	0.429	0.00541637	0.020979
chr16:68845717G>C	CDH1	321	0	0	0	1	VUS	0	0.961	0.917	0.108	0.456	0.009	0.00442533	0
chr16:68845715A>G	CDH1	321	0	0	0	1	VUS	0	0.946	-0.588	-0.719	0.429	0.008	0.00442533	0
chr16:68845719A>G	CDH1	322	0	0	0	1	VUS	0	0.988	0.126	0.203	0.487	0.205	0.00268917	0
chr16:68845722C>G	CDH1	323	0	0	0	1	VUS	0	0.737	0.871	0.04	0.586	0.547	0.00880889	0.00787402
chr16:68845722C>T	CDH1	323	0	0	0	1	VUS	0	0.733	0.871	0.04	0.586	0.547	0.00880889	0.00787402
chr16:68845734G>T	CDH1	327	0	0	0	1	VUS	0	0.778	0.917	1.048	0.998	0.997	0.089775	0
chr16:68845734G>C	CDH1	327	0	0	0	1	VUS	0	0.854	0.917	1.048	0.998	0.997	0.089775	0
chr16:68845739G>T	CDH1	329	0	0	0	1	VUS	0	0.783	-1.457	-1.104	0.993	0.979	0.00118501	0.6
chr16:68772249A>T	CDH1	33	0	0	0	1	VUS	0	0.958	-0.056	0.149	0.176	0.021	0.000797885	0
chr16:68772250C>A	CDH1	33	0	0	0	1	VUS	0	0.974	0.008	-0.315	0.164	0.012	0.000797885	0
chr16:68845743C>T	CDH1	330	0	0	0	1	VUS	0	0.828	0.871	0.935	0.996	0.978	0.0768665	0.0977444
chr16:68845743C>A	CDH1	330	0	0	0	1	VUS	0	0.804	0.871	0.935	0.996	0.978	0.0768665	0.0977444
chr16:68845746C>A	CDH1	331	0	0	0	1	VUS	0	0.825	0.871	0.935	0.994	0.956	0.0751807	0.00826446
chr16:68845762G>T	CDH1	336	0	0	0	1	LP/P	1	1	0.917	1.048	0.994	0.998	0.0889844	0.00714286
chr16:68846042T>G	CDH1	338	0	0	0	1	VUS	0	0.954	-0.526	0.086	0.008	0.002	0.000290823	0
chr16:68846042T>C	CDH1	338	0	0	0	1	VUS	0	0.95	-0.526	0.086	0.008	0.002	0.000290823	0
chr16:68846042T>A	CDH1	338	0	0	0	1	VUS	0	0.981	-0.526	0.086	0.008	0.002	0.000290823	0
chr16:68846044C>G	CDH1	339	0	0	0	1	VUS	0	0.778	0.871	0.935	0.014	0.004	0.00271047	0.0289855
chr16:68772251G>T	CDH1	34	0	0	0	1	VUS	0	0.985	-0.683	-0.329	0.159	0.01	0.000256685	0
chr16:68772251G>A	CDH1	34	0	0	0	1	VUS	0	0.982	-0.683	-0.329	0.159	0.01	0.000256685	0
chr16:68846047A>G	CDH1	340	0	0	0	1	LB/B	0	1	0.02	0.234	0.006	0.001	0.000584621	0
chr16:68846047A>T	CDH1	340	0	0	0	1	VUS	0	0.947	0.02	0.234	0.006	0.001	0.000584621	0
chr16:68846053A>T	CDH1	342	0	0	0	1	VUS	0	0.883	1.062	1.199	0.33	0.131	0.0106451	0.134921
chr16:68846062G>A	CDH1	345	0	0	0	1	VUS	0	0.853	0.917	1.048	0.936	0.784	0.0652925	0.026087
chr16:68846065C>G	CDH1	346	0	0	0	1	VUS	0	0.899	0.871	0.935	0.962	0.818	0.0622905	0.015625
chr16:68846071G>T	CDH1	348	0	0	0	1	VUS	0	0.852	0.917	1.048	0.971	0.978	0.0828789	0.0534351
chr16:68846071G>A	CDH1	348	0	0	0	1	VUS	0	0.842	0.917	1.048	0.971	0.978	0.0828789	0.0534351
chr16:68772256G>C	CDH1	35	0	0	0	1	VUS	0	0.982	-0.461	-0.422	0.192	0.086	0.00231161	0.00763359
chr16:68772254G>A	CDH1	35	0	0	0	1	VUS	0	0.867	0.917	0.108	0.199	0.041	0.00231161	0.00763359
chr16:68846082A>T	CDH1	351	0	0	0	1	VUS	0	0.864	0.042	1.199	0.836	0.957	0.0274962	0
chr16:68846080C>G	CDH1	351	0	0	0	1	VUS	0	0.947	-0.064	0.935	0.836	0.962	0.0274962	0
chr16:68846081A>G	CDH1	351	0	0	0	1	VUS	0	0.873	1.062	1.199	0.841	0.963	0.0274962	0
chr16:68846086G>A	CDH1	353	0	0	0	1	LP/P	1	1	0.917	1.048	0.823	0.676	0.0451448	0.129032
chr16:68846087A>T	CDH1	353	0	0	0	1	VUS	0	0.883	1.062	0.231	0.831	0.564	0.0451448	0.129032
chr16:68846102C>T	CDH1	358	0	0	0	1	VUS	0	0.826	0.871	0.935	0.984	0.994	0.0755935	0.118644
chr16:68846104G>T	CDH1	359	0	0	0	1	VUS	0	0.714	0.917	1.048	0.985	0.988	0.0864023	0.134328
chr16:68772258G>A	CDH1	36	0	0	0	1	VUS	0	0.92	0.09	0.237	0.203	0.14	0.0010171	0.0232558
chr16:68772257A>G	CDH1	36	0	0	0	1	VUS	0	0.817	0.09	0.237	0.203	0.14	0.0010171	0.0232558
chr16:68772257A>T	CDH1	36	0	0	0	1	VUS	0	0.94	-0.02	0.079	0.219	0.201	0.0010171	0.0232558
chr16:68846108C>G	CDH1	360	0	0	0	1	VUS	0	0.822	-0.022	0.02	0.983	0.975	0.0138227	0.0592593
chr16:68846116A>C	CDH1	363	0	0	0	1	VUS	0	0.751	1.062	1.199	0.998	0.952	0.112126	0
chr16:68846116A>G	CDH1	363	0	0	0	1	VUS	0	0.895	1.062	1.199	0.998	0.952	0.112126	0
chr16:68846119A>T	CDH1	364	0	0	0	1	VUS	0	0.779	0.871	0.935	0.985	0.807	0.106355	0.0666667
chr16:68846120C>T	CDH1	364	0	0	0	1	VUS	0	0.966	0.871	0.935	0.985	0.807	0.106355	0.0666667
chr16:68846120C>G	CDH1	364	0	0	0	1	VUS	0	0.873	1.062	1.199	0.991	0.904	0.106355	0.0666667
chr16:68846122G>A	CDH1	365	0	0	0	1	VUS	0	0.908	0.917	0.142	0.972	0.572	0.0280792	0.00826446
chr16:68846126C>G	CDH1	366	0	0	0	1	VUS	0	0.735	1.062	1.199	0.927	0.444	0.00509571	0
chr16:68846125A>G	CDH1	366	0	0	0	1	VUS	0	0.892	1.062	1.199	0.927	0.444	0.00509571	0
chr16:68846125A>C	CDH1	366	0	0	0	1	VUS	0	0.927	-0.022	0.02	0.856	0.186	0.00509571	0
chr16:68846132C>T	CDH1	368	0	0	0	1	VUS	0	0.912	-0.392	-0.972	0.676	0.016	0.000778929	0.015873
chr16:68846132C>G	CDH1	368	0	0	0	1	VUS	0	0.896	-0.392	-0.972	0.676	0.016	0.000778929	0.015873
chr16:68846131A>G	CDH1	368	0	0	0	1	VUS	0	0.891	-0.392	-0.972	0.676	0.016	0.000778929	0.015873
chr16:68846131A>T	CDH1	368	0	0	0	1	VUS	0	0.936	1.062	0.22	0.739	0.017	0.000778929	0.015873
chr16:68846132C>A	CDH1	368	0	0	0	1	VUS	0	0.945	1.062	0.22	0.739	0.017	0.000778929	0.015873
chr16:68846144C>T	CDH1	372	0	0	0	1	VUS	0	0.788	0.871	0.935	0.477	0.046	0.00109755	0
chr16:68846144C>A	CDH1	372	0	0	0	1	VUS	0	0.777	0.871	0.935	0.477	0.046	0.00109755	0
chr16:68846143C>A	CDH1	372	0	0	0	1	VUS	0	0.904	-0.039	-0.44	0.479	0.044	0.00109755	0
chr16:68846147C>T	CDH1	373	0	0	0	1	LB/B	0	1	0.871	0.935	0.43	0.028	0.00825354	0
chr16:68846156A>G	CDH1	376	0	0	0	1	VUS	0	0.886	1.062	0.233	0.995	0.551	0.03666	0.0230769
chr16:68846165C>A	CDH1	379	0	0	0	1	VUS	0	0.979	0.871	-0.949	0.998	0.127	0.00766768	0.138462
chr16:68846164A>G	CDH1	379	0	0	0	1	VUS	0	0.953	1.062	-0.145	0.999	0.13	0.00766768	0.138462
chr16:68772264C>T	CDH1	38	0	0	0	1	LB/B	0	1	0.871	0.935	0.298	0.21	0.00680958	0
chr16:68772263A>G	CDH1	38	0	0	0	1	LB/B	0	1	0.871	0.935	0.298	0.21	0.00680958	0
chr16:68772264C>A	CDH1	38	0	0	0	1	VUS	0	0.883	0.871	0.935	0.298	0.21	0.00680958	0
chr16:68772263A>C	CDH1	38	0	0	0	1	VUS	0	0.933	1.062	1.199	0.307	0.293	0.00680958	0
chr16:68772264C>G	CDH1	38	0	0	0	1	VUS	0	0.727	1.062	1.199	0.307	0.293	0.00680958	0
chr16:68847221G>C	CDH1	381	0	0	0	1	VUS	0	0.981	0.069	0.141	0.041	0.769	0.001195	0
chr16:68847220A>G	CDH1	381	0	0	0	1	VUS	0	0.977	0.042	0.226	0.04	0.76	0.001195	0
chr16:68847223G>T	CDH1	382	0	0	0	1	VUS	0	0.777	0.917	1.045	0.04	0.779	0.00646653	0
chr16:68847222G>A	CDH1	382	0	0	0	1	VUS	0	0.797	0.917	1.045	0.043	0.781	0.00646653	0
chr16:68847227G>C	CDH1	383	0	0	0	1	VUS	0	0.979	-0.31	-0.204	0.055	0.791	0.000626247	0
chr16:68847231C>A	CDH1	385	0	0	0	1	VUS	0	0.876	0.033	0.932	0.227	0.877	0.00412397	0.0148148
chr16:68847238A>G	CDH1	387	0	0	0	1	LB/B	0	1	1.062	1.194	0.265	0.564	0.0128737	0
chr16:68847240G>A	CDH1	388	0	0	0	1	LB/B	0	1	-0.862	-0.826	0.076	0.003	0.000109618	0
chr16:68847240G>C	CDH1	388	0	0	0	1	VUS	0	0.988	-0.862	-0.826	0.076	0.003	0.000109618	0
chr16:68847242G>T	CDH1	388	0	0	0	1	VUS	0	0.908	0.069	0.139	0.057	0.004	0.000109618	0
chr16:68847241A>G	CDH1	388	0	0	0	1	VUS	0	0.881	1.062	0.188	0.073	0.004	0.000109618	0
chr16:68847244C>T	CDH1	389	0	0	0	1	VUS	0	0.87	0.008	-0.297	0.019	0.001	0.000374436	0
chr16:68847244C>A	CDH1	389	0	0	0	1	VUS	0	0.872	0.008	-0.297	0.019	0.001	0.000374436	0
chr16:68847243G>C	CDH1	389	0	0	0	1	VUS	0	0.911	0.917	1.045	0.046	0.004	0.000374436	0
chr16:68847247A>G	CDH1	390	0	0	0	1	VUS	0	0.894	0.075	1.194	0	0.001	0.00141838	0.00787402
chr16:68847249G>T	CDH1	391	0	0	0	1	VUS	0	0.915	0.015	-0.274	0	0	0.000365773	0
chr16:68847249G>A	CDH1	391	0	0	0	1	VUS	0	0.911	0.015	-0.274	0	0	0.000365773	0
chr16:68847250T>C	CDH1	391	0	0	0	1	VUS	0	0.969	-0.368	-0.219	0	0	0.000365773	0
chr16:68847250T>G	CDH1	391	0	0	0	1	VUS	0	0.943	-0.368	-0.219	0	0	0.000365773	0
chr16:68847252G>A	CDH1	392	0	0	0	1	LB/B	0	1	-1.573	-4.13	0	0	2.30994e-06	0
chr16:68847252G>C	CDH1	392	0	0	0	1	VUS	0	0.953	-1.573	-4.13	0	0	2.30994e-06	0
chr16:68847255A>G	CDH1	393	0	0	0	1	VUS	0	0.935	1.062	1.194	0.004	0.022	0.00411056	0.175
chr16:68847259C>A	CDH1	394	0	0	0	1	VUS	0	0.782	0.871	0.932	0.012	0.039	0.0027702	0.00763359
chr16:68847259C>T	CDH1	394	0	0	0	1	VUS	0	0.9	0.871	0.932	0.012	0.039	0.0027702	0.00763359
chr16:68847258A>G	CDH1	394	0	0	0	1	VUS	0	0.85	-0.347	-0.991	0.005	0.021	0.0027702	0.00763359
chr16:68847262C>T	CDH1	395	0	0	0	1	VUS	0	0.877	-0.631	0.063	0.065	0.313	0.000386472	0
chr16:68847261A>G	CDH1	395	0	0	0	1	VUS	0	0.832	0.079	0.227	0.036	0.171	0.000386472	0
chr16:68772269A>T	CDH1	40	0	0	0	1	VUS	0	0.956	-0.627	0.157	0.194	0.004	0.000455656	0
chr16:68772269A>C	CDH1	40	0	0	0	1	VUS	0	0.957	-0.627	0.157	0.194	0.004	0.000455656	0
chr16:68772270C>T	CDH1	40	0	0	0	1	VUS	0	0.957	-0.719	-0.335	0.189	0.003	0.000455656	0
chr16:68847280C>T	CDH1	401	0	0	0	1	VUS	0	0.858	-0.022	0.018	0.99	0.055	0.00647335	0
chr16:68847279G>A	CDH1	401	0	0	0	1	VUS	0	0.749	0.917	1.045	0.993	0.101	0.00647335	0
chr16:68847285G>T	CDH1	403	0	0	0	1	VUS	0	0.972	0.917	1.045	0.976	0.004	0.0383459	0.0472441
chr16:68847286C>T	CDH1	403	0	0	0	1	VUS	0	0.988	-0.275	-0.893	0.951	0.002	0.0383459	0.0472441
chr16:68847288C>G	CDH1	404	0	0	0	1	VUS	0	0.808	0.871	0.932	0.941	0.011	0.0305798	0.0610687
chr16:68847288C>T	CDH1	404	0	0	0	1	VUS	0	0.811	0.871	0.932	0.941	0.011	0.0305798	0.0610687
chr16:68847292A>G	CDH1	405	0	0	0	1	VUS	0	0.928	1.062	-0.127	0.835	0.001	0.0112489	0.0078125
chr16:68847292A>T	CDH1	405	0	0	0	1	VUS	0	0.884	1.062	-0.127	0.835	0.001	0.0112489	0.0078125
chr16:68847291A>G	CDH1	405	0	0	0	1	VUS	0	0.98	0.079	-0.142	0.866	0.003	0.0112489	0.0078125
chr16:68847293T>A	CDH1	405	0	0	0	1	VUS	0	0.95	-0.368	-0.718	0.753	0.001	0.0112489	0.0078125
chr16:68847295C>A	CDH1	406	0	0	0	1	VUS	0	0.729	0.871	0.932	0.696	0.005	0.0161665	0.015748
chr16:68847295C>G	CDH1	406	0	0	0	1	VUS	0	0.853	0.871	0.932	0.696	0.005	0.0161665	0.015748
chr16:68847298C>T	CDH1	407	0	0	0	1	VUS	0	0.776	0.871	0.932	0.568	0.009	0.011622	0.0333333
chr16:68847301C>G	CDH1	408	0	0	0	1	VUS	0	0.738	-0.058	0.932	0.479	0.012	0.00349484	0
chr16:68847303T>C	CDH1	409	0	0	0	1	LB/B	0	1	0.991	1.058	0.487	0.092	0.012751	0.0538462
chr16:68772272G>T	CDH1	41	0	0	0	1	VUS	0	0.775	0.917	1.048	0.251	0.01	0.00588751	0
chr16:68847306G>C	CDH1	410	0	0	0	1	VUS	0	0.969	0.045	-1.229	0.44	0.125	0.000578851	0.0222222
chr16:68847312G>A	CDH1	412	0	0	0	1	VUS	0	0.853	0.917	0.11	0.482	0.552	0.00751326	0
chr16:68847313T>C	CDH1	412	0	0	0	1	VUS	0	0.816	0.991	0.126	0.457	0.644	0.00751326	0
chr16:68847318A>G	CDH1	414	0	0	0	1	VUS	0	0.864	0.871	0.932	0.136	0.955	0.00833261	0.00813008
chr16:68847319C>A	CDH1	414	0	0	0	1	VUS	0	0.865	0.871	0.932	0.136	0.955	0.00833261	0.00813008
chr16:68847319C>T	CDH1	414	0	0	0	1	VUS	0	0.866	0.871	0.932	0.136	0.955	0.00833261	0.00813008
chr16:68847319C>G	CDH1	414	0	0	0	1	VUS	0	0.979	0.042	1.194	0.178	0.957	0.00833261	0.00813008
chr16:68847323A>G	CDH1	415	0	0	0	1	VUS	0	0.752	0.042	1.194	0.022	0.929	0.00319216	0.0142857
chr16:68847326G>C	CDH1	416	0	0	0	1	VUS	0	0.808	-0.464	-0.301	0.015	0.768	0.000431527	0
chr16:68847328A>G	CDH1	417	0	0	0	1	VUS	0	0.866	1.062	1.194	0.017	0.692	0.00749731	0.0373134
chr16:68847327A>C	CDH1	417	0	0	0	1	VUS	0	0.719	1.062	1.194	0.018	0.75	0.00749731	0.0373134
chr16:68847329T>A	CDH1	417	0	0	0	1	VUS	0	0.938	-0.658	-0.124	0.01	0.514	0.00749731	0.0373134
chr16:68847332T>A	CDH1	418	0	0	0	1	VUS	0	0.919	0.991	0.144	0.009	0.213	0.00180856	0.00735294
chr16:68847333G>A	CDH1	419	0	0	0	1	VUS	0	0.98	-1.362	-0.204	0.001	0.063	9.66948e-05	0.0149254
chr16:68772276C>T	CDH1	42	0	0	0	1	VUS	0	0.808	0.871	0.935	0.221	0.009	0.00469305	0.0534351
chr16:68772276C>G	CDH1	42	0	0	0	1	VUS	0	0.781	0.871	0.935	0.221	0.009	0.00469305	0.0534351
chr16:68772275C>T	CDH1	42	0	0	0	1	VUS	0	0.947	0.871	0.935	0.252	0.01	0.00469305	0.0534351
chr16:68847337G>A	CDH1	420	0	0	0	1	VUS	0	0.883	0.091	0.204	0	0.001	0.000603882	0.00793651
chr16:68847337G>T	CDH1	420	0	0	0	1	VUS	0	0.789	0.091	0.204	0	0.001	0.000603882	0.00793651
chr16:68847336G>A	CDH1	420	0	0	0	1	VUS	0	0.979	-0.607	0.133	0	0.001	0.000603882	0.00793651
chr16:68847339G>A	CDH1	421	0	0	0	1	VUS	0	0.847	-0.03	0.077	0	0	0.000475118	0
chr16:68847349T>C	CDH1	424	0	0	0	1	VUS	0	0.993	-0.409	0.142	0.002	0.008	0.000341827	0.00757576
chr16:68847351G>C	CDH1	425	0	0	0	1	VUS	0	0.799	0.917	1.045	0.008	0.01	0.00309943	0
chr16:68847355C>T	CDH1	426	0	0	0	1	VUS	0	0.916	-0.379	-0.297	0.014	0.009	0.000247654	0.00740741
chr16:68847355C>A	CDH1	426	0	0	0	1	VUS	0	0.913	-0.379	-0.297	0.014	0.009	0.000247654	0.00740741
chr16:68847364C>T	CDH1	429	0	0	0	1	VUS	0	0.717	0.871	0.932	0.024	0.015	0.00280151	0.0409836
chr16:68772279G>A	CDH1	43	0	0	0	1	VUS	0	0.91	0.034	0.154	0.095	0.002	0.00069998	0
chr16:68847367T>G	CDH1	430	0	0	0	1	VUS	0	0.921	-1.284	-1.276	0.004	0	3.90275e-05	0
chr16:68847367T>C	CDH1	430	0	0	0	1	VUS	0	0.941	-1.284	-1.276	0.004	0	3.90275e-05	0
chr16:68847366G>C	CDH1	430	0	0	0	1	VUS	0	0.984	-0.31	-0.649	0.003	0.001	3.90275e-05	0
chr16:68847371C>G	CDH1	431	0	0	0	1	VUS	0	0.96	-0.032	0.063	0.113	0.114	0.000695302	0
chr16:68847375G>A	CDH1	433	0	0	0	1	LB/B	0	1	0.917	0.141	0.226	0.492	0.00374564	0
chr16:68847376A>G	CDH1	433	0	0	0	1	LB/B	0	1	1.062	1.194	0.242	0.746	0.00374564	0
chr16:68847381A>G	CDH1	435	0	0	0	1	VUS	0	0.935	1.062	0.188	0.757	0.982	0.0273796	0.0140845
chr16:68847387A>C	CDH1	437	0	0	0	1	VUS	0	0.787	1.062	1.194	0.993	1	0.11446	0.166667
chr16:68847393G>A	CDH1	439	0	0	0	1	VUS	0	0.814	0.871	0.932	0.992	0.996	0.0161499	0.0223881
chr16:68847394C>G	CDH1	439	0	0	0	1	VUS	0	0.795	0.871	0.932	0.992	0.996	0.0161499	0.0223881
chr16:68847394C>A	CDH1	439	0	0	0	1	VUS	0	0.903	-0.011	0.133	0.994	0.996	0.0161499	0.0223881
chr16:68772282G>T	CDH1	44	0	0	0	1	VUS	0	0.932	-0.581	-0.713	0.041	0	0.000147977	0
chr16:68772282G>A	CDH1	44	0	0	0	1	VUS	0	0.859	-0.581	-0.713	0.041	0	0.000147977	0
chr16:68847398G>T	CDH1	440	0	0	0	1	LP/P	1	1	0.917	1.045	0.996	0.999	0.0892679	0.286822
chr16:68849429T>A	CDH1	444	0	0	0	1	VUS	0	0.719	0.991	0.142	1	0.999	0.0461265	0.120301
chr16:68849433G>A	CDH1	446	0	0	0	1	VUS	0	0.919	0.069	1.045	0.997	0.999	0.0387147	0.0406504
chr16:68849434C>T	CDH1	446	0	0	0	1	VUS	0	0.956	-0.048	0.034	0.996	0.998	0.0387147	0.0406504
chr16:68849439C>G	CDH1	448	0	0	0	1	VUS	0	0.954	0.871	0.932	0.991	0.992	0.0765878	0.106557
chr16:68772285A>T	CDH1	45	0	0	0	1	VUS	0	0.864	0.042	1.199	0.178	0.005	0.00220763	0.0232558
chr16:68849445T>C	CDH1	450	0	0	0	1	VUS	0	0.736	0.991	1.058	0.734	0.905	0.0471894	0.0434783
chr16:68849448A>C	CDH1	451	0	0	0	1	VUS	0	0.952	0.079	0.227	0.39	0.392	0.00237301	0
chr16:68849448A>G	CDH1	451	0	0	0	1	VUS	0	0.981	0.079	0.227	0.39	0.392	0.00237301	0
chr16:68849448A>T	CDH1	451	0	0	0	1	VUS	0	0.916	0.079	0.227	0.39	0.392	0.00237301	0
chr16:68849454C>A	CDH1	453	0	0	0	1	VUS	0	0.969	-0.032	0.063	0.029	0.031	0.000519079	0
chr16:68849456C>A	CDH1	453	0	0	0	1	VUS	0	0.982	-0.048	-1.466	0.031	0.007	0.000519079	0
chr16:68849455A>G	CDH1	453	0	0	0	1	VUS	0	0.962	1.062	1.194	0.033	0.026	0.000519079	0
chr16:68849457G>C	CDH1	454	0	0	0	1	VUS	0	0.711	0.917	1.045	0.031	0.011	0.0032957	0
chr16:68849460G>T	CDH1	455	0	0	0	1	VUS	0	0.941	0.045	-0.537	0.011	0.001	0.000308586	0
chr16:68849467C>T	CDH1	457	0	0	0	1	VUS	0	0.857	-0.717	-0.926	0.003	0	9.61747e-05	0
chr16:68849473T>C	CDH1	459	0	0	0	1	VUS	0	0.951	-0.526	-0.339	0.001	0	0.00136841	0
chr16:68849472G>A	CDH1	459	0	0	0	1	VUS	0	0.869	0.917	0.139	0.003	0	0.00136841	0
chr16:68772287C>G	CDH1	46	0	0	0	1	VUS	0	0.953	-0.032	-3.303	0.343	0.003	6.00243e-05	0
chr16:68849476T>C	CDH1	460	0	0	0	1	VUS	0	0.98	-1.353	-2.044	0	0	1.82659e-05	0
chr16:68849476T>A	CDH1	460	0	0	0	1	VUS	0	0.938	-1.353	-2.044	0	0	1.82659e-05	0
chr16:68849478C>A	CDH1	461	0	0	0	1	VUS	0	0.726	0.871	0.068	0.059	0.001	0.00142113	0
chr16:68849484G>A	CDH1	463	0	0	0	1	VUS	0	0.933	0.917	0.141	0.209	0.032	0.00242452	0.00775194
chr16:68849485A>C	CDH1	463	0	0	0	1	VUS	0	0.934	0.042	-0.617	0.192	0.026	0.00242452	0.00775194
chr16:68849487G>A	CDH1	464	0	0	0	1	VUS	0	0.959	0.917	1.045	0.179	0.028	0.00493479	0
chr16:68849496A>C	CDH1	467	0	0	0	1	VUS	0	0.908	-1.182	-1.122	0.195	0	8.23961e-05	0
chr16:68849499A>G	CDH1	468	0	0	0	1	VUS	0	0.804	0.042	0.079	0.585	0.031	0.00819038	0.0258621
chr16:68849500C>T	CDH1	468	0	0	0	1	VUS	0	0.822	0.871	0.036	0.719	0.052	0.00819038	0.0258621
chr16:68772290G>C	CDH1	47	0	0	0	1	VUS	0	0.924	0.917	1.048	0.609	0.821	0.0294978	0.0909091
chr16:68849506C>T	CDH1	470	0	0	0	1	LB/B	0	1	0.871	0.932	0.99	0.518	0.0523728	0.133858
chr16:68849518C>T	CDH1	474	0	0	0	1	VUS	0	0.748	0.871	0.004	0.997	0.639	0.0880755	0
chr16:68849517A>G	CDH1	474	0	0	0	1	VUS	0	0.781	1.062	1.194	0.998	0.642	0.0880755	0
chr16:68849530T>C	CDH1	478	0	0	0	1	VUS	0	0.815	0.041	0.109	0.95	0.789	0.012514	0
chr16:68849551T>G	CDH1	485	0	0	0	1	VUS	0	0.75	0.991	1.058	0.828	0.964	0.0625739	0.109244
chr16:68849551T>C	CDH1	485	0	0	0	1	VUS	0	0.794	0.991	1.058	0.828	0.964	0.0625739	0.109244
chr16:68849550A>G	CDH1	485	0	0	0	1	VUS	0	0.911	0.126	1.194	0.852	0.986	0.0625739	0.109244
chr16:68849562C>T	CDH1	489	0	0	0	1	VUS	0	0.912	-0.048	-0.402	0.004	0.003	0.000142922	0
chr16:68849563C>T	CDH1	489	0	0	0	1	VUS	0	0.847	-0.048	-0.402	0.004	0.003	0.000142922	0
chr16:68849563C>A	CDH1	489	0	0	0	1	VUS	0	0.92	-0.816	-0.395	0.009	0.02	0.000142922	0
chr16:68849565G>A	CDH1	490	0	0	0	1	VUS	0	0.96	-0.03	0.095	0	0.001	0.000483114	0
chr16:68849566A>G	CDH1	490	0	0	0	1	VUS	0	0.959	-0.504	0.186	0.001	0.002	0.000483114	0
chr16:68849572G>C	CDH1	492	0	0	0	1	VUS	0	0.943	-0.033	-0.976	0.031	0.012	0.000205564	0
chr16:68849572G>A	CDH1	492	0	0	0	1	VUS	0	0.965	-0.033	-0.976	0.031	0.012	0.000205564	0
chr16:68849574G>C	CDH1	493	0	0	0	1	VUS	0	0.886	0.917	1.045	0.042	0.026	0.00370689	0.0291971
chr16:68849575T>C	CDH1	493	0	0	0	1	VUS	0	0.777	0.991	1.058	0.038	0.023	0.00370689	0.0291971
chr16:68849578A>G	CDH1	494	0	0	0	1	VUS	0	0.835	0.063	-0.199	0.01	0.001	0.000422309	0
chr16:68849590A>C	CDH1	498	0	0	0	1	LB/B	0	1	1.062	1.083	0.822	0.236	0.0101647	0
chr16:68849589G>A	CDH1	498	0	0	0	1	VUS	0	0.88	0.917	0.141	0.706	0.183	0.0101647	0
chr16:68849593T>C	CDH1	499	0	0	0	1	VUS	0	0.782	0.991	0.144	0.961	0.251	0.0226031	0
chr16:68771331A>G	CDH1	5	0	0	0	1	VUS	0	0.964	0.033	0.089	0.001	0.004	0.000516154	0
chr16:68771332G>A	CDH1	5	0	0	0	1	VUS	0	0.98	-0.667	0.072	0.001	0.004	0.000516154	0
chr16:68772299C>A	CDH1	50	0	0	0	1	VUS	0	0.902	-0.058	0.935	0.361	0.807	0.0050387	0
chr16:68772299C>T	CDH1	50	0	0	0	1	VUS	0	0.886	-0.058	0.935	0.361	0.807	0.0050387	0
chr16:68849598G>A	CDH1	501	0	0	0	1	VUS	0	0.715	0.917	0.097	0.974	0.287	0.0214349	0
chr16:68849598G>T	CDH1	501	0	0	0	1	VUS	0	0.929	0.917	0.097	0.974	0.287	0.0214349	0
chr16:68849606G>C	CDH1	503	0	0	0	1	VUS	0	0.921	-0.044	1.045	0.898	0.688	0.020694	0
chr16:68849607G>A	CDH1	504	0	0	0	1	VUS	0	0.938	-0.044	0.097	0.91	0.748	0.00986527	0
chr16:68849613A>G	CDH1	506	0	0	0	1	VUS	0	0.94	0.075	1.194	0.955	0.946	0.0380308	0
chr16:68849614C>T	CDH1	506	0	0	0	1	VUS	0	0.879	0.871	0.848	0.959	0.928	0.0380308	0
chr16:68849623C>G	CDH1	509	0	0	0	1	VUS	0	0.869	0.871	0.038	0.532	0.052	0.00502304	0
chr16:68849623C>A	CDH1	509	0	0	0	1	VUS	0	0.883	0.871	0.038	0.532	0.052	0.00502304	0
chr16:68849623C>T	CDH1	509	0	0	0	1	VUS	0	0.794	0.871	0.038	0.532	0.052	0.00502304	0
chr16:68849622A>C	CDH1	509	0	0	0	1	VUS	0	0.715	1.062	0.188	0.607	0.119	0.00502304	0
chr16:68849622A>T	CDH1	509	0	0	0	1	VUS	0	0.82	1.062	0.188	0.607	0.119	0.00502304	0
chr16:68849622A>G	CDH1	509	0	0	0	1	VUS	0	0.761	1.062	0.188	0.607	0.119	0.00502304	0
chr16:68772302G>A	CDH1	51	0	0	0	1	VUS	0	0.951	-0.021	0.108	0.476	0.856	0.00357837	0
chr16:68849630G>T	CDH1	511	0	0	0	1	VUS	0	0.878	-0.31	0.152	0.185	0.029	0.000631528	0
chr16:68849629A>G	CDH1	511	0	0	0	1	VUS	0	0.909	-0.472	-1.428	0.154	0.001	0.000631528	0
chr16:68849631G>A	CDH1	512	0	0	0	1	VUS	0	0.712	0.917	0.949	0.333	0.061	0.00699033	0
chr16:68849633G>T	CDH1	512	0	0	0	1	LB/B	0	1	-0.424	-0.478	0.419	0.075	0.00699033	0
chr16:68849641C>T	CDH1	515	0	0	0	1	VUS	0	0.968	-0.058	-0.382	0.669	0.042	0.0018654	0.00704225
chr16:68849640A>T	CDH1	515	0	0	0	1	VUS	0	0.992	-0.058	-0.382	0.669	0.042	0.0018654	0.00704225
chr16:68849641C>A	CDH1	515	0	0	0	1	VUS	0	0.902	1.062	1.194	0.665	0.081	0.0018654	0.00704225
chr16:68849640A>G	CDH1	515	0	0	0	1	VUS	0	0.91	1.062	1.194	0.665	0.081	0.0018654	0.00704225
chr16:68849644T>G	CDH1	516	0	0	0	1	VUS	0	0.842	0.041	0.109	0.799	0.07	0.0045919	0.0225564
chr16:68849646A>G	CDH1	517	0	0	0	1	VUS	0	0.818	0.991	1.058	0.936	0.299	0.0480002	0.025641
chr16:68849647T>A	CDH1	517	0	0	0	1	VUS	0	0.919	0.991	1.058	0.936	0.299	0.0480002	0.025641
chr16:68849647T>C	CDH1	517	0	0	0	1	VUS	0	0.836	0.991	1.058	0.936	0.299	0.0480002	0.025641
chr16:68849647T>G	CDH1	517	0	0	0	1	VUS	0	0.974	1.062	0.2	0.911	0.187	0.0480002	0.025641
chr16:68849649G>A	CDH1	518	0	0	0	1	VUS	0	0.979	0.069	0.07	0.947	0.346	0.00850946	0.00840336
chr16:68849650A>C	CDH1	518	0	0	0	1	VUS	0	0.939	0.02	1.194	0.952	0.362	0.00850946	0.00840336
chr16:68849655A>G	CDH1	520	0	0	0	1	VUS	0	0.754	1.062	1.194	0.986	0.902	0.104533	0.00775194
chr16:68849656A>C	CDH1	520	0	0	0	1	VUS	0	0.823	0.079	-0.131	0.982	0.905	0.104533	0.00775194
chr16:68849658A>G	CDH1	521	0	0	0	1	VUS	0	0.885	1.062	1.194	0.98	0.955	0.107303	0
chr16:68849662C>A	CDH1	522	0	0	0	1	VUS	0	0.87	0.033	0.932	0.94	0.967	0.028549	0
chr16:68853187C>G	CDH1	524	0	0	0	1	VUS	0	0.76	0.871	0.872	1	0.99	0.074441	0.201613
chr16:68853188G>A	CDH1	524	0	0	0	1	VUS	0	0.889	0.917	0.976	1	0.996	0.074441	0.201613
chr16:68853195G>C	CDH1	526	0	0	0	1	VUS	0	0.793	0.917	0.976	0.997	0.988	0.0839332	0.15942
chr16:68853194G>T	CDH1	526	0	0	0	1	VUS	0	0.882	0.917	0.976	0.999	0.995	0.0839332	0.15942
chr16:68853202A>C	CDH1	529	0	0	0	1	VUS	0	0.887	-1.202	-0.672	0.799	0.534	0.000930144	0
chr16:68853203C>T	CDH1	529	0	0	0	1	VUS	0	0.842	0.871	0.872	0.821	0.61	0.000930144	0
chr16:68772309G>C	CDH1	53	0	0	0	1	VUS	0	0.748	0.917	1.048	0.959	1	0.0818981	0.0151515
chr16:68772308G>C	CDH1	53	0	0	0	1	VUS	0	0.725	0.917	1.048	0.956	1	0.0818981	0.0151515
chr16:68853209A>G	CDH1	531	0	0	0	1	VUS	0	0.946	0.079	-0.516	0.854	0.591	0.00496406	0.0134228
chr16:68853210C>A	CDH1	531	0	0	0	1	VUS	0	0.959	-0.76	-0.429	0.864	0.63	0.00496406	0.0134228
chr16:68853220A>G	CDH1	535	0	0	0	1	VUS	0	0.927	-0.193	0.171	0.992	0.996	0.0137503	0.00775194
chr16:68853227C>T	CDH1	537	0	0	0	1	VUS	0	0.711	0.871	0.872	0.982	0.926	0.0677117	0.0227273
chr16:68853226C>T	CDH1	537	0	0	0	1	VUS	0	0.863	0.871	0.872	0.988	0.955	0.0677117	0.0227273
chr16:68853227C>G	CDH1	537	0	0	0	1	VUS	0	0.805	0.871	0.872	0.982	0.926	0.0677117	0.0227273
chr16:68853230A>T	CDH1	538	0	0	0	1	VUS	0	0.74	1.062	1.115	0.968	0.874	0.0920592	0.0679612
chr16:68853229G>A	CDH1	538	0	0	0	1	VUS	0	0.761	0.917	0.976	0.971	0.873	0.0920592	0.0679612
chr16:68853232A>G	CDH1	539	0	0	0	1	VUS	0	0.795	-0.249	0.131	0.964	0.903	0.0107712	0.0149254
chr16:68853233C>G	CDH1	539	0	0	0	1	VUS	0	0.94	0.871	0.872	0.981	0.958	0.0107712	0.0149254
chr16:68772311A>G	CDH1	54	0	0	0	1	VUS	0	0.781	1.062	0.203	0.952	0.998	0.0461604	0.008
chr16:68772312G>A	CDH1	54	0	0	0	1	VUS	0	0.952	0.069	1.048	0.934	0.997	0.0461604	0.008
chr16:68853239C>T	CDH1	541	0	0	0	1	VUS	0	0.98	-0.501	0.872	0.988	1	0.018219	0.0232558
chr16:68853245C>G	CDH1	543	0	0	0	1	VUS	0	0.783	-0.786	-0.233	0.978	0.998	0.00502841	0.00819672
chr16:68853245C>T	CDH1	543	0	0	0	1	VUS	0	0.951	-0.786	-0.233	0.978	0.998	0.00502841	0.00819672
chr16:68853247A>T	CDH1	544	0	0	0	1	VUS	0	0.849	1.062	1.115	0.984	0.999	0.105257	0.00724638
chr16:68853247A>G	CDH1	544	0	0	0	1	VUS	0	0.885	1.062	1.115	0.984	0.999	0.105257	0.00724638
chr16:68853251G>A	CDH1	545	0	0	0	1	VUS	0	0.944	0.917	0.976	0.979	0.997	0.0716828	0.00757576
chr16:68853250C>G	CDH1	545	0	0	0	1	VUS	0	0.84	0.917	0.976	0.979	0.997	0.0716828	0.00757576
chr16:68853250C>T	CDH1	545	0	0	0	1	VUS	0	0.873	0.871	0.872	0.982	0.998	0.0716828	0.00757576
chr16:68853251G>T	CDH1	545	0	0	0	1	VUS	0	0.804	0.871	0.872	0.982	0.998	0.0716828	0.00757576
chr16:68853253G>A	CDH1	546	0	0	0	1	VUS	0	0.877	0.917	0.062	0.967	0.995	0.0366863	0.0222222
chr16:68853254C>T	CDH1	546	0	0	0	1	VUS	0	0.876	-0.058	0.006	0.955	0.996	0.0366863	0.0222222
chr16:68853256G>A	CDH1	547	0	0	0	1	VUS	0	0.956	0.069	0.976	0.948	0.999	0.0322266	0.0168067
chr16:68835573T>G	CDH1	55	0	0	0	1	LB/B	0	1	0.991	1.061	0.28	0.982	0.0157332	0.0743802
chr16:68853275T>G	CDH1	553	0	0	0	1	VUS	0	0.95	0.054	-0.793	0.346	0	0.000601669	0
chr16:68853277G>A	CDH1	554	0	0	0	1	VUS	0	0.964	0.917	-0.344	0.565	0.005	0.00395261	0
chr16:68853280C>G	CDH1	555	0	0	0	1	VUS	0	0.911	0.033	0.872	0.68	0.191	0.00719672	0
chr16:68853280C>T	CDH1	555	0	0	0	1	VUS	0	0.901	0.033	0.872	0.68	0.191	0.00719672	0
chr16:68853287A>G	CDH1	557	0	0	0	1	VUS	0	0.922	1.062	1.115	0.986	0.949	0.101799	0.0708661
chr16:68853291C>G	CDH1	558	0	0	0	1	VUS	0	0.734	-0.275	-0.392	0.956	0.87	0.0063242	0.00854701
chr16:68853293G>A	CDH1	559	0	0	0	1	VUS	0	0.888	0.917	0.089	0.933	0.835	0.030174	0.00793651
chr16:68835575A>G	CDH1	56	0	0	0	1	VUS	0	0.924	1.062	1.199	0.252	0.989	0.0178465	0
chr16:68853296C>T	CDH1	560	0	0	0	1	VUS	0	0.736	0.871	0.872	0.799	0.65	0.0342069	0.362903
chr16:68853296C>G	CDH1	560	0	0	0	1	LP/P	1	1	0.871	0.872	0.799	0.65	0.0342069	0.362903
chr16:68853296C>A	CDH1	560	0	0	0	1	VUS	0	0.82	0.871	0.872	0.799	0.65	0.0342069	0.362903
chr16:68853301A>T	CDH1	562	0	0	0	1	VUS	0	0.958	-0.598	-0.103	0.413	0.342	0.000887932	0
chr16:68853305C>T	CDH1	563	0	0	0	1	VUS	0	0.835	0.871	0.872	0.517	0.717	0.0174933	0.0923077
chr16:68853307C>G	CDH1	564	0	0	0	1	VUS	0	0.913	0.871	0.872	0.516	0.824	0.0190792	0.126126
chr16:68853310A>G	CDH1	565	0	0	0	1	VUS	0	0.861	1.062	1.115	0.46	0.882	0.025993	0.0151515
chr16:68853313A>C	CDH1	566	0	0	0	1	VUS	0	0.782	0.126	1.115	0.238	0.879	0.00550205	0.0234375
chr16:68853313A>G	CDH1	566	0	0	0	1	VUS	0	0.851	0.126	1.115	0.238	0.879	0.00550205	0.0234375
chr16:68853320C>T	CDH1	568	0	0	0	1	VUS	0	0.98	-0.275	0.024	0.079	0.279	0.000547367	0.00740741
chr16:68853319A>G	CDH1	568	0	0	0	1	VUS	0	0.82	0.126	1.115	0.079	0.522	0.000547367	0.00740741
chr16:68853326A>G	CDH1	570	0	0	0	1	VUS	0	0.872	1.062	0.178	0.389	0.013	0.00460792	0.0973451
chr16:68853325A>C	CDH1	570	0	0	0	1	VUS	0	0.918	-0.298	0.179	0.203	0.023	0.00460792	0.0973451
chr16:68853328G>A	CDH1	571	0	0	0	1	LP/P	1	1	0.917	0.976	0.56	0.037	0.0127003	0
chr16:68855910C>T	CDH1	573	0	0	0	1	VUS	0	0.781	0.871	0.927	0.843	0.538	0.0365728	0.172185
chr16:68855912G>A	CDH1	574	0	0	0	1	VUS	0	0.936	-0.543	-0.26	0.765	0.414	0.00220422	0
chr16:68855912G>T	CDH1	574	0	0	0	1	VUS	0	0.902	-0.543	-0.26	0.765	0.414	0.00220422	0
chr16:68855918A>T	CDH1	576	0	0	0	1	VUS	0	0.816	1.062	1.187	0.887	0.519	0.060578	0.031746
chr16:68835582A>T	CDH1	58	0	0	0	1	VUS	0	0.84	1.062	1.199	0.464	1	0.0311082	0.185185
chr16:68835581G>A	CDH1	58	0	0	0	1	VUS	0	0.819	0.917	1.048	0.475	1	0.0311082	0.185185
chr16:68855933C>T	CDH1	581	0	0	0	1	VUS	0	0.817	0.871	0.927	0.838	0.118	0.0255373	0.0367647
chr16:68855936C>A	CDH1	582	0	0	0	1	VUS	0	0.802	0.871	-0.341	0.822	0.099	0.00803052	0.0965517
chr16:68855937T>A	CDH1	582	0	0	0	1	VUS	0	0.863	0.015	1.051	0.783	0.098	0.00803052	0.0965517
chr16:68855949C>T	CDH1	586	0	0	0	1	VUS	0	0.873	-0.514	0.072	0.771	0.416	0.00309507	0
chr16:68855949C>A	CDH1	586	0	0	0	1	VUS	0	0.838	-0.514	0.072	0.771	0.416	0.00309507	0
chr16:68855958A>T	CDH1	589	0	0	0	1	LP/P	1	1	1.062	1.187	0.967	0.981	0.105556	0.027972
chr16:68835586T>G	CDH1	59	0	0	0	1	VUS	0	0.838	-0.696	0.2	0.214	0.987	0.00107018	0.00961538
chr16:68855966G>A	CDH1	592	0	0	0	1	LB/B	0	1	0.917	1.038	0.765	0.024	0.0225676	0.057971
chr16:68855966G>T	CDH1	592	0	0	0	1	VUS	0	0.804	0.917	1.038	0.765	0.024	0.0225676	0.057971
chr16:68855967C>G	CDH1	592	0	0	0	1	VUS	0	0.768	-0.492	-1.156	0.756	0.012	0.0225676	0.057971
chr16:68855967C>A	CDH1	592	0	0	0	1	VUS	0	0.718	-0.492	-1.156	0.756	0.012	0.0225676	0.057971
chr16:68855972A>T	CDH1	594	0	0	0	1	VUS	0	0.906	0.126	-0.141	0.787	0.058	0.0038669	0.0173913
chr16:68855973T>C	CDH1	594	0	0	0	1	VUS	0	0.984	0.991	1.051	0.817	0.218	0.0038669	0.0173913
chr16:68855978G>C	CDH1	596	0	0	0	1	VUS	0	0.804	0.917	1.038	0.971	0.735	0.0678993	0.120567
chr16:68855981C>T	CDH1	597	0	0	0	1	VUS	0	0.808	-0.011	0.053	0.969	0.738	0.0113679	0
chr16:68855981C>A	CDH1	597	0	0	0	1	VUS	0	0.734	-0.011	0.053	0.969	0.738	0.0113679	0
chr16:68855982C>G	CDH1	597	0	0	0	1	VUS	0	0.718	0.871	0.927	0.972	0.73	0.0113679	0
chr16:68855985G>A	CDH1	598	0	0	0	1	VUS	0	0.875	0.917	1.038	0.95	0.635	0.0595266	0.047619
chr16:68855988C>T	CDH1	599	0	0	0	1	VUS	0	0.894	0.109	-1.828	0.602	0.009	0.000507893	0.00719424
chr16:68855988C>G	CDH1	599	0	0	0	1	VUS	0	0.711	0.109	-1.828	0.602	0.009	0.000507893	0.00719424
chr16:68771335G>T	CDH1	6	0	0	0	1	VUS	0	0.96	0.609	-0.366	0.005	0.003	0.000639947	0
chr16:68855992A>G	CDH1	600	0	0	0	1	VUS	0	0.961	-0.725	-0.825	0.236	0	0.000192854	0
chr16:68855990A>G	CDH1	600	0	0	0	1	VUS	0	0.976	-0.434	-1.524	0.314	0	0.000192854	0
chr16:68856009A>G	CDH1	606	0	0	0	1	VUS	0	0.786	1.062	1.187	0.723	0.683	0.0458727	0.0491803
chr16:68856017C>T	CDH1	609	0	0	0	1	VUS	0	0.811	0.871	0.927	0.915	0.876	0.0576789	0.101562
chr16:68856018C>T	CDH1	609	0	0	0	1	VUS	0	0.765	0.871	0.927	0.923	0.874	0.0576789	0.101562
chr16:68856021A>C	CDH1	610	0	0	0	1	VUS	0	0.874	1.062	-0.141	0.93	0.742	0.0264131	0
chr16:68856024T>A	CDH1	611	0	0	0	1	VUS	0	0.868	0.991	1.051	0.944	0.758	0.0703149	0.075188
chr16:68856026A>G	CDH1	612	0	0	0	1	VUS	0	0.916	1.062	1.187	0.957	0.763	0.0871567	0.00806452
chr16:68856030A>G	CDH1	613	0	0	0	1	VUS	0	0.889	0.042	0.149	0.968	0.693	0.0125403	0.015625
chr16:68856032A>G	CDH1	614	0	0	0	1	VUS	0	0.859	1.062	1.187	0.983	0.853	0.0994263	0.0283688
chr16:68856036T>C	CDH1	615	0	0	0	1	VUS	0	0.961	0.066	0.15	0.989	0.917	0.0901986	0.0782609
chr16:68856035A>G	CDH1	615	0	0	0	1	VUS	0	0.943	0.066	0.15	0.989	0.917	0.0901986	0.0782609
chr16:68856035A>T	CDH1	615	0	0	0	1	VUS	0	0.965	0.991	1.051	0.993	0.924	0.0901986	0.0782609
chr16:68856041G>A	CDH1	617	0	0	0	1	LB/B	0	1	-0.043	0.065	0.998	0.946	0.0142723	0.0895522
chr16:68856041G>T	CDH1	617	0	0	0	1	VUS	0	0.945	-0.043	0.065	0.998	0.946	0.0142723	0.0895522
chr16:68856042C>G	CDH1	617	0	0	0	1	VUS	0	0.934	0.871	0.927	0.999	0.958	0.0142723	0.0895522
chr16:68856042C>T	CDH1	617	0	0	0	1	VUS	0	0.945	0.871	0.927	0.999	0.958	0.0142723	0.0895522
chr16:68856047C>T	CDH1	619	0	0	0	1	VUS	0	0.719	0.871	0.927	0.999	0.985	0.077353	0.0232558
chr16:68856047C>A	CDH1	619	0	0	0	1	VUS	0	0.893	0.871	0.927	0.999	0.985	0.077353	0.0232558
chr16:68835594G>A	CDH1	62	0	0	0	1	VUS	0	0.796	0.917	1.048	0.054	0.179	0.00404786	0
chr16:68835593G>C	CDH1	62	0	0	0	1	VUS	0	0.752	0.917	1.048	0.069	0.204	0.00404786	0
chr16:68856050C>A	CDH1	620	0	0	0	1	VUS	0	0.795	0.871	0.927	0.996	0.997	0.0775164	0.05
chr16:68856050C>T	CDH1	620	0	0	0	1	VUS	0	0.931	0.871	0.927	0.996	0.997	0.0775164	0.05
chr16:68856051C>T	CDH1	620	0	0	0	1	VUS	0	0.762	0.871	0.927	0.991	0.997	0.0775164	0.05
chr16:68856053C>T	CDH1	621	0	0	0	1	VUS	0	0.762	0.871	0.927	0.983	0.995	0.0749785	0.165468
chr16:68856057A>G	CDH1	622	0	0	0	1	LB/B	0	1	1.062	1.187	0.989	0.99	0.111927	0.0847458
chr16:68856056A>C	CDH1	622	0	0	0	1	VUS	0	0.899	1.062	1.187	0.987	0.991	0.111927	0.0847458
chr16:68856059A>G	CDH1	623	0	0	0	1	VUS	0	0.856	1.062	1.187	0.99	0.984	0.111683	0.0147059
chr16:68856059A>T	CDH1	623	0	0	0	1	VUS	0	0.872	1.062	1.187	0.99	0.984	0.111683	0.0147059
chr16:68856062T>G	CDH1	624	0	0	0	1	VUS	0	0.909	0.991	1.051	0.99	0.971	0.0928648	0.0787402
chr16:68856063C>T	CDH1	624	0	0	0	1	VUS	0	0.798	0.871	0.927	0.991	0.975	0.0928648	0.0787402
chr16:68856070C>G	CDH1	626	0	0	0	1	VUS	0	0.819	-0.048	0.072	0.972	0.989	0.0138402	0.113636
chr16:68856071A>C	CDH1	627	0	0	0	1	VUS	0	0.838	1.062	1.187	0.966	0.987	0.105788	0.184874
chr16:68856072C>T	CDH1	627	0	0	0	1	VUS	0	0.938	0.033	0.927	0.951	0.981	0.105788	0.184874
chr16:68856077G>C	CDH1	629	0	0	0	1	VUS	0	0.953	0.917	1.038	0.932	0.977	0.0747086	0.177419
chr16:68835597G>A	CDH1	63	0	0	0	1	LB/B	0	1	-0.033	-0.307	0.007	0.043	0.000356933	0
chr16:68856080C>G	CDH1	630	0	0	0	1	LB/B	0	1	0.033	0.927	0.858	0.971	0.0230959	0.00769231
chr16:68856084C>T	CDH1	631	0	0	0	1	VUS	0	0.87	-0.011	0.062	0.774	0.785	0.00715603	0
chr16:68856087A>G	CDH1	632	0	0	0	1	VUS	0	0.762	1.062	1.187	0.779	0.749	0.0366637	0.0314961
chr16:68856088C>G	CDH1	632	0	0	0	1	VUS	0	0.777	-0.604	-1.555	0.769	0.732	0.0366637	0.0314961
chr16:68856086C>T	CDH1	632	0	0	0	1	VUS	0	0.834	0.871	0.927	0.776	0.749	0.0366637	0.0314961
chr16:68856089G>A	CDH1	633	0	0	0	1	VUS	0	0.763	0.917	1.038	0.786	0.851	0.047007	0.103448
chr16:68856090G>A	CDH1	633	0	0	0	1	VUS	0	0.9	0.917	1.038	0.789	0.894	0.047007	0.103448
chr16:68856093C>T	CDH1	634	0	0	0	1	VUS	0	0.906	0.917	1.038	0.799	0.93	0.0457296	0.0930233
chr16:68856092G>A	CDH1	634	0	0	0	1	VUS	0	0.956	0.917	1.038	0.799	0.93	0.0457296	0.0930233
chr16:68856092G>T	CDH1	634	0	0	0	1	LP/P	1	1	0.871	0.927	0.803	0.936	0.0457296	0.0930233
chr16:68856095A>G	CDH1	635	0	0	0	1	VUS	0	0.96	1.062	1.187	0.882	0.953	0.0843023	0
chr16:68856098G>A	CDH1	636	0	0	0	1	VUS	0	0.953	0.917	0.136	0.946	0.964	0.0361009	0.00757576
chr16:68856099C>T	CDH1	636	0	0	0	1	VUS	0	0.902	0.021	0.119	0.954	0.975	0.0361009	0.00757576
chr16:68856107A>G	CDH1	639	0	0	0	1	VUS	0	0.847	1.062	1.187	0.998	1	0.115176	0.432836
chr16:68856114A>G	CDH1	641	0	0	0	1	VUS	0	0.82	1.062	1.187	0.939	0.993	0.0996873	0.00819672
chr16:68856119A>G	CDH1	643	0	0	0	1	VUS	0	0.789	1.062	1.187	0.831	0.988	0.0765487	0.00793651
chr16:68856120A>G	CDH1	643	0	0	0	1	VUS	0	0.89	1.062	0.221	0.821	0.98	0.0765487	0.00793651
chr16:68856121C>A	CDH1	643	0	0	0	1	VUS	0	0.892	0.021	0.114	0.791	0.974	0.0765487	0.00793651
chr16:68856122G>A	CDH1	644	0	0	0	1	VUS	0	0.883	0.917	1.038	0.771	0.97	0.0498464	0.0325203
chr16:68856124C>A	CDH1	644	0	0	0	1	VUS	0	0.967	0.871	0.927	0.595	0.914	0.0498464	0.0325203
chr16:68856125C>T	CDH1	645	0	0	0	1	VUS	0	0.996	-0.736	-0.45	0.331	0.818	0.000683261	0
chr16:68856128A>G	CDH1	646	0	0	0	1	LB/B	0	1	-0.056	0.141	0.263	0.65	0.00170098	0
chr16:68857302C>G	CDH1	646	0	0	0	1	VUS	0	0.992	-0.04	0.876	0.142	0.089	0.00170098	0
chr16:68857307G>C	CDH1	648	0	0	0	1	VUS	0	0.722	0.917	0.98	0.743	0.455	0.0290046	0.229508
chr16:68857309A>T	CDH1	648	0	0	0	1	VUS	0	0.94	1.062	-0.609	0.915	0.52	0.0290046	0.229508
chr16:68835603G>A	CDH1	65	0	0	0	1	VUS	0	0.847	-0.045	1.048	0.094	0.101	0.00153414	0
chr16:68857314T>C	CDH1	650	0	0	0	1	VUS	0	0.753	0.991	0.993	0.941	0.895	0.0741734	0.179688
chr16:68857313A>G	CDH1	650	0	0	0	1	VUS	0	0.948	-0.579	-0.567	0.933	0.824	0.0741734	0.179688
chr16:68857316A>G	CDH1	651	0	0	0	1	VUS	0	0.957	1.062	1.119	0.968	0.964	0.0989763	0.0166667
chr16:68857317T>C	CDH1	651	0	0	0	1	VUS	0	0.897	1.062	1.119	0.968	0.964	0.0989763	0.0166667
chr16:68857318T>G	CDH1	651	0	0	0	1	VUS	0	0.973	0.991	0.993	0.977	0.98	0.0989763	0.0166667
chr16:68857316A>T	CDH1	651	0	0	0	1	VUS	0	0.913	0.991	0.993	0.98	0.986	0.0989763	0.0166667
chr16:68857323A>C	CDH1	653	0	0	0	1	VUS	0	0.926	0.126	1.119	0.943	0.95	0.0365707	0
chr16:68857330G>C	CDH1	655	0	0	0	1	VUS	0	0.75	0.034	-0.251	0.731	0.258	0.00325995	0
chr16:68857335C>G	CDH1	657	0	0	0	1	VUS	0	0.966	-0.662	-0.492	0.464	0.002	0.000505176	0
chr16:68857334G>T	CDH1	657	0	0	0	1	VUS	0	0.944	-0.011	-2.479	0.469	0	0.000505176	0
chr16:68857342G>T	CDH1	659	0	0	0	1	VUS	0	0.959	0.069	0.98	0.823	0.083	0.0108984	0.0176991
chr16:68857341A>G	CDH1	659	0	0	0	1	VUS	0	0.779	1.062	0.183	0.835	0.084	0.0108984	0.0176991
chr16:68835606C>T	CDH1	66	0	0	0	1	VUS	0	0.906	-0.058	0.935	0.205	0.104	0.00184083	0
chr16:68857343G>A	CDH1	660	0	0	0	1	VUS	0	0.892	0.991	0.993	0.84	0.09	0.000635699	0.00757576
chr16:68857344T>A	CDH1	660	0	0	0	1	VUS	0	0.902	0.991	0.993	0.84	0.09	0.000635699	0.00757576
chr16:68857344T>C	CDH1	660	0	0	0	1	VUS	0	0.928	-0.803	-1.185	0.816	0.071	0.000635699	0.00757576
chr16:68857349G>A	CDH1	662	0	0	0	1	VUS	0	0.96	0.917	0.98	0.959	0.397	0.0478911	0.0859375
chr16:68857349G>T	CDH1	662	0	0	0	1	VUS	0	0.93	0.917	0.98	0.959	0.397	0.0478911	0.0859375
chr16:68857356A>G	CDH1	664	0	0	0	1	VUS	0	0.903	1.062	1.119	0.998	0.923	0.103002	0
chr16:68857355A>C	CDH1	664	0	0	0	1	VUS	0	0.854	1.062	1.119	0.998	0.903	0.103002	0
chr16:68857358A>G	CDH1	665	0	0	0	1	VUS	0	0.938	1.062	1.119	0.999	0.927	0.103562	0.031746
chr16:68857361A>C	CDH1	666	0	0	0	1	VUS	0	0.973	0.075	-0.285	0.998	0.859	0.0110625	0.008
chr16:68857363T>A	CDH1	666	0	0	0	1	VUS	0	0.874	0.991	-0.273	1	0.852	0.0110625	0.008
chr16:68857364C>A	CDH1	667	0	0	0	1	VUS	0	0.761	0.871	0.876	1	0.859	0.0673374	0.0597015
chr16:68857370C>G	CDH1	669	0	0	0	1	VUS	0	0.742	0.871	0.876	0.984	0.726	0.0582089	0.0245902
chr16:68835608G>A	CDH1	67	0	0	0	1	VUS	0	0.892	0.871	-0.474	0.268	0.069	0.00636181	0
chr16:68835609C>G	CDH1	67	0	0	0	1	VUS	0	0.9	0.871	-0.474	0.268	0.069	0.00636181	0
chr16:68835609C>A	CDH1	67	0	0	0	1	VUS	0	0.881	0.917	1.048	0.257	0.083	0.00636181	0
chr16:68857373A>G	CDH1	670	0	0	0	1	VUS	0	0.962	-0.399	-0.211	0.942	0.65	0.00520825	0
chr16:68857374T>C	CDH1	670	0	0	0	1	VUS	0	0.847	-0.068	-0.462	0.944	0.643	0.00520825	0
chr16:68857382C>A	CDH1	673	0	0	0	1	VUS	0	0.758	0.871	0.876	0.999	0.949	0.0721318	0.046875
chr16:68857384G>C	CDH1	673	0	0	0	1	VUS	0	0.735	0.917	0.98	0.999	0.98	0.0721318	0.046875
chr16:68857389A>G	CDH1	675	0	0	0	1	VUS	0	0.807	1.062	1.119	0.995	0.994	0.107953	0.201613
chr16:68857393C>A	CDH1	676	0	0	0	1	VUS	0	0.764	0.917	0.98	0.998	0.998	0.0850681	0.046875
chr16:68857391G>A	CDH1	676	0	0	0	1	VUS	0	0.72	0.917	0.98	0.998	0.998	0.0850681	0.046875
chr16:68857391G>T	CDH1	676	0	0	0	1	LP/P	1	1	0.871	0.876	0.998	1	0.0850681	0.046875
chr16:68857398T>C	CDH1	678	0	0	0	1	VUS	0	0.822	0.991	0.993	0.995	0.997	0.0915479	0.205674
chr16:68857401C>A	CDH1	679	0	0	0	1	VUS	0	0.751	0.871	0.876	0.989	0.984	0.0723576	0.102941
chr16:68835612A>G	CDH1	68	0	0	0	1	VUS	0	0.797	0.066	0.158	0.268	0.048	0.00119247	0.0141844
chr16:68857403A>G	CDH1	680	0	0	0	1	VUS	0	0.788	1.062	1.119	0.968	0.953	0.0981448	0
chr16:68857409G>A	CDH1	682	0	0	0	1	VUS	0	0.914	0.917	0.98	0.68	0.455	0.0246685	0.0232558
chr16:68857415A>G	CDH1	684	0	0	0	1	VUS	0	0.922	-0.707	-1.473	0.331	0.003	0.000143152	0
chr16:68857418G>A	CDH1	685	0	0	0	1	LB/B	0	1	0.917	0.98	0.735	0.338	0.0257925	0.0172414
chr16:68835616T>G	CDH1	69	0	0	0	1	VUS	0	0.948	0.079	1.061	0.268	0.036	0.00264583	0.00793651
chr16:68835614T>G	CDH1	69	0	0	0	1	VUS	0	0.922	0.029	0.113	0.268	0.031	0.00264583	0.00793651
chr16:68857436G>A	CDH1	691	0	0	0	1	VUS	0	0.953	-0.032	-0.964	0.262	0	0.000378825	0
chr16:68857437C>A	CDH1	691	0	0	0	1	VUS	0	0.948	-0.032	-0.964	0.262	0	0.000378825	0
chr16:68857437C>T	CDH1	691	0	0	0	1	VUS	0	0.896	0.034	-0.791	0.376	0.002	0.000378825	0
chr16:68857439G>A	CDH1	692	0	0	0	1	VUS	0	0.894	0.917	-0.299	0.16	0	0.0014087	0
chr16:68857439GCT>ACC	CDH1	692	0	0	0	1	VUS	0	0.894	NA	NA	NA	NA	0.0014087	0
chr16:68857440C>T	CDH1	692	0	0	0	1	VUS	0	0.934	0.021	-0.072	0.072	0	0.0014087	0
chr16:68857442G>A	CDH1	693	0	0	0	1	LB/B	0	1	NA	NA	NA	NA	0.000276126	0
chr16:68857441TG>CA	CDH1	693	0	0	0	1	VUS	0	0.84	NA	NA	NA	NA	0.000276126	0
chr16:68857441TGG>CGA	CDH1	693	0	0	0	1	LB/B	0	1	-0.608	0.145	0.002	0	0.000276126	0
chr16:68857452G>A	CDH1	696	0	0	0	1	VUS	0	0.955	-1.661	-3.824	0.01	0	2.83046e-06	0
chr16:68857454A>G	CDH1	697	0	0	0	1	VUS	0	0.923	1.062	1.119	0.023	0.002	0.0039782	0
chr16:68857455A>G	CDH1	697	0	0	0	1	VUS	0	0.855	0.079	-0.195	0.021	0.002	0.0039782	0
chr16:68857458C>T	CDH1	698	0	0	0	1	VUS	0	0.98	0.871	0.876	0.011	0.002	0.00254904	0
chr16:68857457G>C	CDH1	698	0	0	0	1	VUS	0	0.963	-0.011	-0.352	0.015	0.002	0.00254904	0
chr16:68857460C>G	CDH1	699	0	0	0	1	VUS	0	0.894	-1.246	-0.009	0	0.001	0.000122712	0
chr16:68771338G>C	CDH1	7	0	0	0	1	VUS	0	0.98	0.609	0.972	0.003	0.004	0.00206611	0.0144928
chr16:68771338GC>AT	CDH1	7	0	0	0	1	VUS	0	0.961	NA	NA	NA	NA	0.00206611	0.0144928
chr16:68771339C>A	CDH1	7	0	0	0	1	VUS	0	0.954	0.02	-0.449	0.002	0.001	0.00206611	0.0144928
chr16:68835617T>A	CDH1	70	0	0	0	1	VUS	0	0.869	0.991	1.061	0.266	0.035	0.00683501	0.00675676
chr16:68857463C>G	CDH1	700	0	0	0	1	VUS	0	0.876	-1.435	-1.068	0	0	3.95657e-05	0
chr16:68857463C>A	CDH1	700	0	0	0	1	VUS	0	0.937	-1.435	-1.068	0	0	3.95657e-05	0
chr16:68857466G>A	CDH1	701	0	0	0	1	VUS	0	0.99	-0.02	-0.846	0.002	0	0.000214234	0
chr16:68857469G>A	CDH1	702	0	0	0	1	LB/B	0	1	-0.044	0.98	0.006	0.067	0.00111432	0
chr16:68857469G>C	CDH1	702	0	0	0	1	VUS	0	0.977	-0.044	0.98	0.006	0.067	0.00111432	0
chr16:68857473C>T	CDH1	703	0	0	0	1	VUS	0	0.871	0.871	0.876	0.049	0.767	0.00538768	0.0145985
chr16:68857480G>T	CDH1	705	0	0	0	1	VUS	0	0.985	-0.021	0.097	0.104	0.898	0.00137809	0
chr16:68857482A>G	CDH1	706	0	0	0	1	VUS	0	0.932	1.062	1.119	0.15	0.945	0.0123072	0.016
chr16:68857484A>G	CDH1	707	0	0	0	1	VUS	0	0.978	-0.056	0.07	0.223	0.968	0.00188408	0.0078125
chr16:68857487C>A	CDH1	708	0	0	0	1	VUS	0	0.848	0.871	0.876	0.422	0.997	0.0173368	0.0743802
chr16:68857487C>T	CDH1	708	0	0	0	1	VUS	0	0.96	0.871	0.876	0.422	0.997	0.0173368	0.0743802
chr16:68835620C>A	CDH1	71	0	0	0	1	VUS	0	0.971	-0.029	-0.273	0.204	0.003	0.00060046	0
chr16:68835620C>T	CDH1	71	0	0	0	1	VUS	0	0.967	-0.029	-0.273	0.204	0.003	0.00060046	0
chr16:68857493A>C	CDH1	710	0	0	0	1	VUS	0	0.928	1.062	1.119	0.61	0.993	0.0419079	0.008
chr16:68857496C>G	CDH1	711	0	0	0	1	LB/B	0	1	-0.032	0.026	0.605	0.98	0.00513347	0.0397351
chr16:68857502A>G	CDH1	713	0	0	0	1	VUS	0	0.817	1.062	1.119	0.668	0.996	0.0486265	0.0153846
chr16:68857517C>A	CDH1	718	0	0	0	1	VUS	0	0.726	0.871	0.876	0.894	0.984	0.0572203	0.414062
chr16:68857526C>G	CDH1	721	0	0	0	1	VUS	0	0.718	0.871	0.876	0.849	0.946	0.04959	0.214876
chr16:68862077T>C	CDH1	722	0	0	0	1	VUS	0	0.881	0.991	1.061	0.515	0.905	0.0270935	0.0131579
chr16:68857529A>C	CDH1	722	0	0	0	1	VUS	0	0.991	1.062	1.119	0.886	0.947	0.0270935	0.0131579
chr16:68862091C>T	CDH1	727	0	0	0	1	VUS	0	0.724	0.033	0.935	0.614	0.999	0.0126386	0.00746269
chr16:68862097C>A	CDH1	729	0	0	0	1	VUS	0	0.73	0.871	0.935	0.72	0.996	0.0391915	0.192982
chr16:68835627C>A	CDH1	73	0	0	0	1	VUS	0	0.883	0.871	0.935	0.507	0.544	0.0155743	0.00787402
chr16:68835627C>T	CDH1	73	0	0	0	1	VUS	0	0.738	0.871	0.935	0.507	0.544	0.0155743	0.00787402
chr16:68862103C>T	CDH1	731	0	0	0	1	VUS	0	0.874	-0.67	0.038	0.894	0.996	0.00576278	0
chr16:68862107G>A	CDH1	732	0	0	0	1	LP/P	1	1	0.917	1.048	0.965	0.998	0.0829679	0.438596
chr16:68862114A>T	CDH1	734	0	0	0	1	VUS	0	0.783	0.126	1.199	0.938	0.68	0.0309557	0
chr16:68862116C>A	CDH1	735	0	0	0	1	VUS	0	0.934	-0.048	-1.359	0.928	0.101	0.00166252	0
chr16:68862116C>G	CDH1	735	0	0	0	1	VUS	0	0.953	-0.048	-1.359	0.928	0.101	0.00166252	0
chr16:68862119T>C	CDH1	736	0	0	0	1	VUS	0	0.958	0.079	1.061	0.961	0.894	0.0331865	0
chr16:68862121G>A	CDH1	737	0	0	0	1	VUS	0	0.886	0.917	1.048	0.985	0.986	0.0862681	0.137405
chr16:68862121G>T	CDH1	737	0	0	0	1	VUS	0	0.773	0.917	1.048	0.985	0.986	0.0862681	0.137405
chr16:68835629C>G	CDH1	74	0	0	0	1	VUS	0	0.717	0.917	0.143	0.655	0.78	0.0147217	0
chr16:68835630G>A	CDH1	74	0	0	0	1	VUS	0	0.748	0.917	0.143	0.655	0.78	0.0147217	0
chr16:68835630G>C	CDH1	74	0	0	0	1	VUS	0	0.783	0.917	0.143	0.655	0.78	0.0147217	0
chr16:68835630G>T	CDH1	74	0	0	0	1	VUS	0	0.805	-0.058	0.935	0.599	0.717	0.0147217	0
chr16:68862139C>T	CDH1	743	0	0	0	1	VUS	0	0.732	0.871	0.935	0.998	0.997	0.0784023	0.00735294
chr16:68862139C>G	CDH1	743	0	0	0	1	VUS	0	0.816	0.871	0.935	0.998	0.997	0.0784023	0.00735294
chr16:68862147G>T	CDH1	745	0	0	0	1	VUS	0	0.773	-0.728	-0.372	0.993	0.988	0.00487934	0.107692
chr16:68862166G>A	CDH1	752	0	0	0	1	VUS	0	0.772	0.917	1.048	0.995	0.984	0.0882358	0.0526316
chr16:68862184G>A	CDH1	758	0	0	0	1	LP/P	1	1	0.917	0.953	1	1	0.0837707	0
chr16:68835636A>C	CDH1	76	0	0	0	1	VUS	0	0.885	0.126	1.199	0.685	0.994	0.0209432	0.0252101
chr16:68835637A>C	CDH1	76	0	0	0	1	VUS	0	0.895	1.062	1.199	0.68	0.993	0.0209432	0.0252101
chr16:68835638G>T	CDH1	77	0	0	0	1	VUS	0	0.859	0.917	1.048	0.656	0.988	0.038152	0.0991736
chr16:68863590G>A	CDH1	777	0	0	0	1	LB/B	0	1	0.917	1.048	0.998	0.992	0.089428	0.0305344
chr16:68835641G>A	CDH1	78	0	0	0	1	VUS	0	0.894	-0.726	0.079	0.016	0.721	0.000440928	0
chr16:68835642G>A	CDH1	78	0	0	0	1	VUS	0	0.915	-0.726	0.079	0.016	0.721	0.000440928	0
chr16:68835642G>C	CDH1	78	0	0	0	1	VUS	0	0.977	-0.469	0.143	0.086	0.817	0.000440928	0
chr16:68863604A>T	CDH1	781	0	0	0	1	LB/B	0	1	1.062	1.199	0.999	0.999	0.116441	0
chr16:68863609C>T	CDH1	783	0	0	0	1	VUS	0	0.866	-0.041	0.935	0.995	0.986	0.0310399	0.0578512
chr16:68863624C>T	CDH1	788	0	0	0	1	VUS	0	0.728	0.871	0.927	0.986	0.095	0.0365992	0.388889
chr16:68835645C>G	CDH1	79	0	0	0	1	VUS	0	0.851	0.871	0.935	0.015	0.57	0.00057967	0
chr16:68835644A>G	CDH1	79	0	0	0	1	VUS	0	0.94	-0.474	0.228	0.006	0.608	0.00057967	0
chr16:68863630C>A	CDH1	790	0	0	0	1	VUS	0	0.728	0.871	0.927	0.994	0.219	0.0413359	0.0378788
chr16:68863632C>T	CDH1	791	0	0	0	1	VUS	0	0.731	0.871	0.927	0.994	0.205	0.0408664	0.0483871
chr16:68863632C>G	CDH1	791	0	0	0	1	VUS	0	0.786	0.871	0.927	0.994	0.205	0.0408664	0.0483871
chr16:68863637G>C	CDH1	792	0	0	0	1	VUS	0	0.812	0.917	-1.074	0.995	0.006	0.00646049	0.157025
chr16:68863641G>A	CDH1	794	0	0	0	1	VUS	0	0.878	-0.021	0.128	0.99	0.192	0.00800927	0.151261
chr16:68863642T>C	CDH1	794	0	0	0	1	VUS	0	0.739	0.991	1.051	0.99	0.369	0.00800927	0.151261
chr16:68771340C>G	CDH1	8	0	0	0	1	VUS	0	0.96	-0.979	-1.046	0	0	6.51708e-05	0
chr16:68863660G>A	CDH1	800	0	0	0	1	LB/B	0	1	0.917	1.038	0.995	0.999	0.0885548	0.263158
chr16:68863674G>A	CDH1	805	0	0	0	1	LB/B	0	1	0.917	1.038	0.998	0.999	0.0891964	0.19708
chr16:68835653G>A	CDH1	82	0	0	0	1	VUS	0	0.933	-0.711	0.154	0.009	0.153	0.000289767	0
chr16:68835653G>T	CDH1	82	0	0	0	1	VUS	0	0.924	-0.711	0.154	0.009	0.153	0.000289767	0
chr16:68835654T>A	CDH1	82	0	0	0	1	VUS	0	0.838	0.037	-0.773	0.01	0.149	0.000289767	0
chr16:68835654T>G	CDH1	82	0	0	0	1	VUS	0	0.839	0.037	-0.773	0.01	0.149	0.000289767	0
chr16:68867211A>G	CDH1	820	0	0	0	1	VUS	0	0.774	1.062	0.229	0.851	0.169	0.000778435	0
chr16:68867212C>T	CDH1	820	0	0	0	1	VUS	0	0.73	-1.488	-0.306	0.842	0.166	0.000778435	0
chr16:68835656A>G	CDH1	83	0	0	0	1	VUS	0	0.925	0.126	0.237	0.029	0.27	0.000875192	0
chr16:68867247G>A	CDH1	832	0	0	0	1	LB/B	0	1	0.917	1.048	0.995	0.998	0.0891988	0.0289855
chr16:68867265A>G	CDH1	838	0	0	0	1	LB/B	0	1	1.062	1.199	0.989	0.978	0.111962	0
chr16:68835660C>T	CDH1	84	0	0	0	1	VUS	0	0.925	-0.064	0.935	0.123	0.538	0.00213041	0
chr16:68867280G>A	CDH1	843	0	0	0	1	VUS	0	0.71	0.917	1.048	0.604	0.989	0.0334474	0
chr16:68835663T>C	CDH1	85	0	0	0	1	VUS	0	0.862	0.991	1.061	0.218	0.573	0.00949113	0.198413
chr16:68835662G>A	CDH1	85	0	0	0	1	VUS	0	0.851	0.917	1.048	0.2	0.572	0.00949113	0.198413
chr16:68867308A>C	CDH1	852	0	0	0	1	VUS	0	0.85	0.126	1.199	0.962	0.968	0.0416733	0
chr16:68867309G>T	CDH1	852	0	0	0	1	VUS	0	0.81	-0.044	1.048	0.963	0.983	0.0416733	0
chr16:68835666A>G	CDH1	86	0	0	0	1	VUS	0	0.965	1.062	1.199	0.226	0.561	0.0116496	0.00847458
chr16:68867353A>G	CDH1	867	0	0	0	1	VUS	0	0.868	1.062	0.229	0.998	0.997	0.0529078	0
chr16:68835670G>C	CDH1	87	0	0	0	1	VUS	0	0.8	0.069	1.048	0.308	0.487	0.00421569	0.0672269
chr16:68835669G>A	CDH1	87	0	0	0	1	VUS	0	0.79	0.917	1.048	0.281	0.513	0.00421569	0.0672269
chr16:68867388G>A	CDH1	879	0	0	0	1	LB/B	0	1	0.917	1.048	0.454	0.873	0.0206613	0.0496454
chr16:68835671C>T	CDH1	88	0	0	0	1	VUS	0	0.837	0.871	0.935	0.347	0.408	0.00915085	0
chr16:68835671C>A	CDH1	88	0	0	0	1	VUS	0	0.747	0.871	0.935	0.347	0.408	0.00915085	0
chr16:68835672C>G	CDH1	88	0	0	0	1	VUS	0	0.822	-0.022	0.02	0.364	0.227	0.00915085	0
chr16:68867391G>C	CDH1	880	0	0	0	1	VUS	0	0.83	0.917	1.048	0.502	0.951	0.0349209	0
chr16:68867392A>G	CDH1	880	0	0	0	1	VUS	0	0.738	1.062	1.199	0.517	0.976	0.0349209	0
chr16:68867394G>A	CDH1	881	0	0	0	1	VUS	0	0.776	0.917	1.048	0.551	0.986	0.0291338	0.031746
chr16:68867397G>A	CDH1	882	0	0	0	1	VUS	0	0.767	0.917	1.048	0.68	0.992	0.0406799	0.277372
chr16:68867399C>G	CDH1	882	0	0	0	1	VUS	0	0.865	0.871	0.935	0.748	0.997	0.0406799	0.277372
chr16:68771344C>T	CDH1	9	0	0	0	1	VUS	0	0.978	-0.074	0.023	0.002	0	0.000434875	0
chr16:68771343T>G	CDH1	9	0	0	0	1	VUS	0	0.952	0.026	-0.302	0.001	0	0.000434875	0
chr16:68835677C>T	CDH1	90	0	0	0	1	LB/B	0	1	0.091	0.207	0.293	0.005	0.00108175	0
chr16:68835678G>A	CDH1	90	0	0	0	1	VUS	0	0.715	0.091	0.207	0.293	0.005	0.00108175	0
chr16:68835678G>C	CDH1	90	0	0	0	1	VUS	0	0.85	-0.022	0.02	0.325	0.008	0.00108175	0
chr16:68835678GG>CA	CDH1	90	0	0	0	1	VUS	0	0.715	NA	NA	NA	NA	0.00108175	0
chr16:68835685T>G	CDH1	92	0	0	0	1	VUS	0	0.838	0.054	-0.716	0.204	0.011	0.000446741	0.0150376
chr16:68835686A>T	CDH1	93	0	0	0	1	VUS	0	0.903	1.062	1.199	0.187	0.013	0.00662656	0.0289855
chr16:68835689C>T	CDH1	94	0	0	0	1	VUS	0	0.958	0.033	-0.321	0.007	0.001	0.00036464	0
chr16:68835690C>G	CDH1	94	0	0	0	1	VUS	0	0.922	-0.379	0.077	0.003	0.002	0.00036464	0
chr16:68835693A>G	CDH1	95	0	0	0	1	VUS	0	0.889	1.062	1.199	0.006	0.013	0.00411887	0.380597
chr16:68835695A>T	CDH1	96	0	0	0	1	VUS	0	0.794	1.062	0.242	0.006	0.009	0.00177188	0.0606061
chr16:68835695A>G	CDH1	96	0	0	0	1	LB/B	0	1	1.062	0.242	0.006	0.009	0.00177188	0.0606061
chr16:68835698C>G	CDH1	97	0	0	0	1	VUS	0	0.901	0.067	0.182	0.003	0.015	0.00058911	0
chr12:58145473C>T	CDK4	10	0	0	0	1	VUS	0	0.729	0.871	0.935	0.818	1	0.005825	0.0793651
chr12:58145029G>T	CDK4	105	0	0	0	1	VUS	0	0.951	0.917	0.142	0.242	0.977	0.000654958	0.0165289
chr12:58145029G>C	CDK4	105	0	0	0	1	VUS	0	0.949	0.917	0.142	0.242	0.977	0.000654958	0.0165289
chr12:58145028T>G	CDK4	106	0	0	0	1	VUS	0	0.93	0.015	1.061	0.169	0.985	0.000472909	0.0265487
chr12:58145027T>C	CDK4	106	0	0	0	1	VUS	0	0.961	-0.013	1.061	0.121	0.987	0.000472909	0.0265487
chr12:58145024G>A	CDK4	107	0	0	0	1	VUS	0	0.93	0.917	1.048	0.084	0.992	0.000970026	0.0140845
chr12:58145025C>T	CDK4	107	0	0	0	1	VUS	0	0.97	0.871	0.935	0.092	0.99	0.000970026	0.0140845
chr12:58145018G>A	CDK4	109	0	0	0	1	VUS	0	0.892	0.917	1.048	0.013	0.992	0.000804302	0.025
chr12:58145013C>T	CDK4	111	0	0	0	1	VUS	0	0.794	0.871	0.935	0.005	0.973	0.00066844	0.20354
chr12:58145008C>A	CDK4	112	0	0	0	1	VUS	0	0.751	-0.064	0.852	0.007	0.896	0.000218872	0.0846154
chr12:58145006G>T	CDK4	113	0	0	0	1	VUS	0	0.929	0.917	0.953	0.006	0.689	0.000561323	0.124031
chr12:58145004C>G	CDK4	114	0	0	0	1	VUS	0	0.869	-0.064	0.852	0.001	0.251	0.000124455	0
chr12:58145001C>T	CDK4	115	0	0	0	1	VUS	0	0.883	-0.064	0.852	0.003	0.457	0.000149079	0.0166667
chr12:58145001C>G	CDK4	115	0	0	0	1	VUS	0	0.845	-0.064	0.852	0.003	0.457	0.000149079	0.0166667
chr12:58145000T>G	CDK4	115	0	0	0	1	VUS	0	0.931	0.991	0.964	0.007	0.647	0.000149079	0.0166667
chr12:58144999T>G	CDK4	115	0	0	0	1	VUS	0	0.97	-0.784	0.009	0.008	0.72	0.000149079	0.0166667
chr12:58144997G>A	CDK4	116	0	0	0	1	VUS	0	0.896	0.069	0.953	0.033	0.887	0.000292438	0.0322581
chr12:58144998T>C	CDK4	116	0	0	0	1	VUS	0	0.865	-0.013	0.964	0.018	0.841	0.000292438	0.0322581
chr12:58144995T>C	CDK4	117	0	0	0	1	VUS	0	0.862	0.079	0.964	0.182	0.931	0.000459087	0.0168067
chr12:58144992T>G	CDK4	118	0	0	0	1	VUS	0	0.742	0.991	0.964	0.515	0.945	0.00291485	0.035461
chr12:58144991T>C	CDK4	118	0	0	0	1	VUS	0	0.907	0.991	0.964	0.551	0.943	0.00291485	0.035461
chr12:58144864G>A	CDK4	122	0	0	0	1	VUS	0	0.79	0.069	0.953	0.205	0.998	0.000506103	0.00826446
chr12:58144864G>C	CDK4	122	0	0	0	1	VUS	0	0.901	0.069	0.953	0.205	0.998	0.000506103	0.00826446
chr12:58144863C>T	CDK4	122	0	0	0	1	VUS	0	0.94	-0.058	0.852	0.274	0.997	0.000506103	0.00826446
chr12:58144858A>G	CDK4	124	0	0	0	1	VUS	0	0.839	0.126	1.088	0.737	1	0.00246593	0.0238095
chr12:58144852T>C	CDK4	126	0	0	0	1	VUS	0	0.742	-0.013	0.964	0.752	1	0.00198829	0.0827068
chr12:58144843C>T	CDK4	129	0	0	0	1	VUS	0	0.764	0.033	0.852	0.809	0.993	0.00218465	0.0555556
chr12:58144831C>T	CDK4	133	0	0	0	1	VUS	0	0.974	-0.058	0.852	0.741	0.991	0.00165692	0
chr12:58144824C>T	CDK4	135	0	0	0	1	VUS	0	0.783	0.871	0.852	0.731	0.998	0.00430229	0.25
chr12:58144819C>T	CDK4	137	0	0	0	1	VUS	0	0.949	0.033	0.852	0.889	0.998	0.00270869	0
chr12:58144819C>G	CDK4	137	0	0	0	1	VUS	0	0.86	0.033	0.852	0.889	0.998	0.00270869	0
chr12:58144777C>T	CDK4	151	0	0	0	1	VUS	0	0.946	-0.582	-0.396	0.559	0.977	0.000194744	0.0491803
chr12:58144776C>T	CDK4	151	0	0	0	1	VUS	0	0.874	-0.379	0.024	0.552	0.982	0.000194744	0.0491803
chr12:58144770G>A	CDK4	153	0	0	0	1	VUS	0	0.903	0.917	0.953	0.614	0.998	0.003626	0.0305344
chr12:58144770G>C	CDK4	153	0	0	0	1	VUS	0	0.782	0.917	0.953	0.614	0.998	0.003626	0.0305344
chr12:58144768C>G	CDK4	154	0	0	0	1	VUS	0	0.829	0.033	0.852	0.704	0.999	0.00166491	0
chr12:58144737A>G	CDK4	164	0	0	0	1	VUS	0	0.731	0.126	1.088	0.972	1	0.00457723	0
chr12:58144731C>G	CDK4	166	0	0	0	1	VUS	0	0.784	0.871	0.852	0.96	1	0.00786221	0.208
chr12:58144732T>C	CDK4	166	0	0	0	1	VUS	0	0.789	0.079	0.964	0.959	1	0.00786221	0.208
chr12:58144724C>G	CDK4	168	0	0	0	1	VUS	0	0.875	-0.064	0.852	0.907	1	0.00256973	0.064
chr12:58144711G>T	CDK4	173	0	0	0	1	VUS	0	0.751	0.917	0.953	0.92	0.992	0.0080585	0.0652174
chr12:58144708C>T	CDK4	174	0	0	0	1	VUS	0	0.836	0.033	0.852	0.898	0.992	0.00275958	0.024
chr12:58144548C>T	CDK4	175	0	0	0	1	VUS	0	0.807	0.871	0.935	0.783	0.928	0.00499927	0.008
chr12:58144539G>A	CDK4	178	0	0	0	1	VUS	0	0.716	0.917	1.048	0.983	0.981	0.0102287	0.0431655
chr12:58144518C>T	CDK4	185	0	0	0	1	VUS	0	0.737	0.033	0.935	0.991	0.998	0.00381071	0.0163934
chr12:58144509G>T	CDK4	188	0	0	0	1	VUS	0	0.718	-0.044	1.048	0.921	1	0.00323393	0.0757576
chr12:58145446T>C	CDK4	19	0	0	0	1	VUS	0	0.746	0.079	1.061	0.989	0.996	0.00443496	0.00719424
chr12:58144491G>A	CDK4	194	0	0	0	1	VUS	0	0.78	-0.044	1.048	0.971	1	0.00368877	0.0962963
chr12:58145497C>T	CDK4	2	0	0	0	1	VUS	0	0.912	0.871	0.935	0.013	1	0.000698557	0.0330579
chr12:58144472A>G	CDK4	200	0	0	0	1	VUS	0	0.813	1.062	1.199	0.993	0.998	0.0141201	0.116788
chr12:58144445C>T	CDK4	209	0	0	0	1	VUS	0	0.82	0.598	0.935	0.978	1	0.00666379	0
chr12:58143268A>T	CDK4	218	0	0	0	1	VUS	0	0.8	0.722	1.199	0.998	1	0.0100637	0.442748
chr12:58143261G>C	CDK4	220	0	0	0	1	VUS	0	0.893	0.63	1.048	0.981	0.997	0.00764623	0
chr12:58143250C>T	CDK4	224	0	0	0	1	VUS	0	0.77	0.598	0.071	0.988	0.998	0.00320355	0.0340136
chr12:58143250C>G	CDK4	224	0	0	0	1	VUS	0	0.885	0.598	0.071	0.988	0.998	0.00320355	0.0340136
chr12:58143239A>C	CDK4	227	0	0	0	1	VUS	0	0.847	0.722	1.199	0.992	1	0.00990708	0.246479
chr12:58143100G>T	CDK4	228	0	0	0	1	VUS	0	0.92	-0.237	-0.097	0.969	0.629	0.000799494	0
chr12:58143095A>G	CDK4	230	0	0	0	1	VUS	0	0.751	0.722	1.199	0.971	0.856	0.00830522	0.132353
chr12:58143083G>A	CDK4	234	0	0	0	1	VUS	0	0.933	0.63	1.048	0.994	0.999	0.00792456	0.101562
chr12:58143084G>T	CDK4	234	0	0	0	1	VUS	0	0.91	0.63	1.048	0.992	0.998	0.00792456	0.101562
chr12:58143084G>C	CDK4	234	0	0	0	1	VUS	0	0.891	0.63	1.048	0.992	0.998	0.00792456	0.101562
chr12:58143084G>A	CDK4	234	0	0	0	1	VUS	0	0.901	0.63	1.048	0.992	0.998	0.00792456	0.101562
chr12:58143074T>G	CDK4	237	0	0	0	1	VUS	0	0.799	0.673	1.061	0.996	1	0.00843396	0.059322
chr12:58145431G>A	CDK4	24	23	1	4	1	LP/P	1	1	-0.045	1.048	0.936	0.998	0.547547	1
chr12:58145430C>T	CDK4	24	23	1	7	1	LP/P	1	1	0.871	0.935	0.918	0.996	0.547547	1
chr12:58143066G>C	CDK4	240	0	0	0	1	VUS	0	0.955	0.598	0.071	0.985	0.979	0.00312754	0
chr12:58143065C>T	CDK4	240	0	0	0	1	VUS	0	0.903	0.598	0.071	0.985	0.979	0.00312754	0
chr12:58143065C>G	CDK4	240	0	0	0	1	VUS	0	0.948	0.63	0.105	0.987	0.979	0.00312754	0
chr12:58143061A>C	CDK4	241	0	0	0	1	VUS	0	0.966	-0.226	0.157	0.943	0.981	0.00127348	0.0201342
chr12:58143063C>G	CDK4	241	0	0	0	1	VUS	0	0.778	0.598	0.935	0.974	0.985	0.00127348	0.0201342
chr12:58143060C>T	CDK4	242	0	0	0	1	VUS	0	0.865	0.598	0.935	0.936	0.979	0.00586324	0.0307692
chr12:58143056G>T	CDK4	243	0	0	0	1	VUS	0	0.748	0.63	1.048	0.905	0.983	0.00619069	0
chr12:58143047C>T	CDK4	246	0	0	0	1	VUS	0	0.933	0.598	0.935	0.952	0.992	0.00618236	0.0396825
chr12:58143048G>C	CDK4	246	0	0	0	1	VUS	0	0.849	0.63	1.048	0.944	0.992	0.00618236	0.0396825
chr12:58143045C>T	CDK4	247	0	0	0	1	VUS	0	0.977	0.598	0.935	0.979	0.996	0.00665875	0.00735294
chr12:58143044C>T	CDK4	247	0	0	0	1	VUS	0	0.965	0.598	0.935	0.97	0.995	0.00665875	0.00735294
chr12:58143041G>C	CDK4	248	0	0	0	1	VUS	0	0.919	0.63	1.048	0.99	0.998	0.00783532	0
chr12:58143041G>T	CDK4	248	0	0	0	1	VUS	0	0.91	0.63	1.048	0.99	0.998	0.00783532	0
chr12:58143035G>T	CDK4	250	0	0	0	1	VUS	0	0.911	0.63	0.124	0.983	0.924	0.00321685	0.030303
chr12:58143032G>C	CDK4	251	0	0	0	1	VUS	0	0.951	0.63	1.048	0.987	0.929	0.00733397	0.008
chr12:58143032G>A	CDK4	251	0	0	0	1	VUS	0	0.969	0.63	1.048	0.987	0.929	0.00733397	0.008
chr12:58143026C>T	CDK4	253	0	0	0	1	VUS	0	0.958	0.598	0.038	0.983	0.97	0.00299932	0.0223881
chr12:58143027C>G	CDK4	253	0	0	0	1	VUS	0	0.903	0.598	0.935	0.987	0.967	0.00299932	0.0223881
chr12:58143024G>A	CDK4	254	0	0	0	1	VUS	0	0.955	0.63	1.048	0.978	0.988	0.00752891	0.0151515
chr12:58143021G>T	CDK4	255	0	0	0	1	VUS	0	0.918	0.63	1.048	0.971	0.994	0.00742957	0
chr12:58143017G>A	CDK4	256	0	0	0	1	VUS	0	0.77	0.63	1.048	0.98	0.994	0.00760692	0
chr12:58143014A>T	CDK4	257	0	0	0	1	VUS	0	0.841	0.722	1.199	0.984	0.995	0.00966118	0.0970149
chr12:58143006C>A	CDK4	260	0	0	0	1	VUS	0	0.911	0.598	0.935	0.986	0.997	0.00678789	0
chr12:58143002A>G	CDK4	261	0	0	0	1	VUS	0	0.741	0.722	1.199	0.986	0.996	0.00972003	0.109375
chr12:58143000G>A	CDK4	262	0	0	0	1	VUS	0	0.774	0.63	1.048	0.983	0.992	0.00765403	0
chr12:58142992C>T	CDK4	264	0	0	0	1	VUS	0	0.946	0.598	0.935	0.997	1	0.00700431	0
chr12:58142994T>C	CDK4	264	0	0	0	1	VUS	0	0.937	0.673	0.123	0.996	0.998	0.00700431	0
chr12:58142991C>T	CDK4	265	0	0	0	1	VUS	0	0.924	0.598	0.935	0.998	1	0.0070227	0.028777
chr12:58142988C>G	CDK4	266	0	0	0	1	VUS	0	0.883	0.598	0.935	0.996	1	0.00698597	0
chr12:58142984G>A	CDK4	267	0	0	0	1	VUS	0	0.957	0.63	0.126	0.994	0.997	0.00352899	0.008
chr12:58142979C>T	CDK4	269	0	0	0	1	VUS	0	0.861	0.598	0.935	0.995	0.999	0.00791119	0.0172414
chr12:58142978G>A	CDK4	269	0	0	0	1	VUS	0	0.836	0.63	1.048	0.994	0.997	0.00791119	0.0172414
chr12:58142399T>C	CDK4	274	0	0	0	1	VUS	0	0.873	0.673	1.061	0.983	0.989	0.0080763	0.107143
chr12:58142397T>A	CDK4	275	0	0	0	1	VUS	0	0.803	0.673	1.061	0.99	0.996	0.00827449	0.0638298
chr12:58142391T>C	CDK4	277	0	0	0	1	VUS	0	0.913	0.673	1.061	0.997	1	0.00845607	0.0378788
chr12:58142379G>C	CDK4	281	0	0	0	1	VUS	0	0.885	0.63	1.048	0.994	1	0.00793125	0.0431034
chr12:58142379G>A	CDK4	281	0	0	0	1	VUS	0	0.934	0.63	1.048	0.994	1	0.00793125	0.0431034
chr12:58142379G>T	CDK4	281	0	0	0	1	VUS	0	0.915	0.63	1.048	0.994	1	0.00793125	0.0431034
chr12:58142370T>C	CDK4	284	0	0	0	1	VUS	0	0.9	0.673	1.061	0.999	1	0.00850048	0.207407
chr12:58142358G>C	CDK4	288	0	0	0	1	VUS	0	0.941	0.598	0.935	0.997	1	0.00700431	0
chr12:58142357C>T	CDK4	288	0	0	0	1	VUS	0	0.837	0.598	0.935	0.997	1	0.00700431	0
chr12:58142357C>G	CDK4	288	0	0	0	1	VUS	0	0.912	0.63	1.048	0.997	1	0.00700431	0
chr12:58142352G>T	CDK4	290	0	0	0	1	VUS	0	0.751	0.63	1.048	0.996	0.998	0.00795947	0.204545
chr12:58142333T>C	CDK4	296	0	0	0	1	VUS	0	0.963	0.673	0.141	0.582	0.594	0.00219607	0.023622
chr12:58142334G>A	CDK4	296	0	0	0	1	VUS	0	0.905	0.63	1.048	0.638	0.589	0.00219607	0.023622
chr12:58142328C>T	CDK4	298	0	0	0	1	VUS	0	0.8	0.598	0.935	0.349	0.845	0.00111534	0.035461
chr12:58142324T>C	CDK4	299	0	0	0	1	VUS	0	0.853	0.673	1.061	0.201	0.869	0.000931197	0.105691
chr12:58142323T>A	CDK4	299	0	0	0	1	VUS	0	0.846	0.673	1.061	0.186	0.865	0.000931197	0.105691
chr12:58145413G>A	CDK4	30	0	0	0	1	VUS	0	0.848	0.917	1.048	0.98	1	0.0103125	0.0333333
chr12:58142322C>T	CDK4	300	0	0	0	1	VUS	0	0.857	-0.192	0.077	0.157	0.846	0.000137726	0
chr12:58142319T>G	CDK4	301	0	0	0	1	VUS	0	0.87	-0.172	0.144	0.118	0.772	0.000126385	0
chr12:58142318T>C	CDK4	301	0	0	0	1	VUS	0	0.863	0.673	1.061	0.117	0.749	0.000126385	0
chr12:58142315G>A	CDK4	302	0	0	0	1	VUS	0	0.755	0.63	0.127	0.123	0.623	0.000258362	0.00740741
chr12:58142313C>T	CDK4	303	0	0	0	1	VUS	0	0.868	0.598	0.876	0.182	0.832	0.00067405	0.016129
chr12:58145408A>C	CDK4	31	0	0	0	1	VUS	0	0.751	-0.193	-0.128	0.99	0.998	0.00117852	0.0866142
chr12:58145394C>G	CDK4	36	0	0	0	1	VUS	0	0.922	0.598	0.935	0.997	1	0.00700431	0
chr12:58145392C>T	CDK4	37	0	0	0	1	VUS	0	0.812	0.598	0.935	0.996	0.998	0.00697417	0.0465116
chr12:58145490G>T	CDK4	4	0	0	0	1	VUS	0	0.939	-0.045	1.048	0.019	0.998	0.000298694	0.015873
chr12:58145382G>A	CDK4	40	0	0	0	1	VUS	0	0.826	0.63	1.048	0.994	0.995	0.00789785	0.0676692
chr12:58145374C>G	CDK4	43	0	0	0	1	VUS	0	0.874	0.598	0.935	0.991	1	0.00689495	0
chr12:58145373C>T	CDK4	43	0	0	0	1	VUS	0	0.937	0.598	0.935	0.987	1	0.00689495	0
chr12:58145368C>T	CDK4	45	0	0	0	1	VUS	0	0.929	0.871	0.886	0.925	0.997	0.00737065	0.0614035
chr12:58145368C>A	CDK4	45	0	0	0	1	VUS	0	0.832	0.871	0.886	0.925	0.997	0.00737065	0.0614035
chr12:58145364C>T	CDK4	46	0	0	0	1	VUS	0	0.932	0.871	0.935	0.957	1	0.00838701	0.037594
chr12:58145488G>C	CDK4	5	0	0	0	1	VUS	0	0.874	0.069	1.048	0.062	0.999	0.000377542	0.032
chr12:58145341C>T	CDK4	54	0	0	0	1	VUS	0	0.924	0.033	0.935	0.786	1	0.00222486	0.0294118
chr12:58145329C>T	CDK4	58	0	0	0	1	VUS	0	0.721	-0.058	0.935	0.165	0.838	0.000342297	0
chr12:58145316C>T	CDK4	62	0	0	0	1	VUS	0	0.899	0.033	0.935	0.083	0.931	0.000328319	0
chr12:58145308C>T	CDK4	65	0	0	0	1	VUS	0	0.917	0.598	0.935	0.957	1	0.00630654	0.0396825
chr12:58145301T>A	CDK4	67	0	0	0	1	VUS	0	0.858	0.991	1.061	0.986	0.999	0.011433	0.361538
chr12:58145290C>T	CDK4	71	0	0	0	1	VUS	0	0.864	0.033	0.935	0.992	0.929	0.00360368	0.0217391
chr12:58145283C>T	CDK4	73	0	0	0	1	VUS	0	0.799	0.871	0.935	0.964	0.889	0.00777833	0.0234375
chr12:58145121T>G	CDK4	75	0	0	0	1	VUS	0	0.77	-0.013	1.061	0.942	0.991	0.00354397	0.00763359
chr12:58145121T>C	CDK4	75	0	0	0	1	VUS	0	0.764	-0.013	1.061	0.942	0.991	0.00354397	0.00763359
chr12:58145119C>T	CDK4	75	0	0	0	1	VUS	0	0.76	-0.064	0.935	0.962	0.996	0.00354397	0.00763359
chr12:58145121TC>AG	CDK4	75	0	0	0	1	VUS	0	0.77	NA	NA	NA	NA	0.00354397	0.00763359
chr12:58145115C>T	CDK4	77	0	0	0	1	VUS	0	0.782	0.598	0.935	0.983	0.996	0.00672899	0
chr12:58145109C>T	CDK4	79	0	0	0	1	VUS	0	0.777	0.871	0.935	0.968	0.998	0.00861755	0.169014
chr12:58145099C>T	CDK4	82	0	0	0	1	VUS	0	0.855	0.598	0.852	0.954	0.997	0.005804	0.015625
chr12:58145100G>C	CDK4	82	0	0	0	1	VUS	0	0.781	0.63	0.953	0.957	0.995	0.005804	0.015625
chr12:58145096G>T	CDK4	83	0	0	0	1	VUS	0	0.903	0.63	0.953	0.917	0.997	0.00594923	0.0813008
chr12:58145090C>T	CDK4	85	0	0	0	1	VUS	0	0.954	0.871	0.852	0.768	0.992	0.00471781	0.00763359
chr12:58145091G>C	CDK4	85	0	0	0	1	VUS	0	0.826	-0.045	0.953	0.771	0.994	0.00471781	0.00763359
chr12:58145084A>C	CDK4	87	0	0	0	1	VUS	0	0.793	-0.462	0.148	0.605	0.986	0.000405762	0.0145985
chr12:58145081T>C	CDK4	88	0	0	0	1	VUS	0	0.959	0.991	0.964	0.585	0.982	0.00361636	0.0487805
chr12:58145082T>G	CDK4	88	0	0	0	1	VUS	0	0.843	0.991	0.964	0.599	0.985	0.00361636	0.0487805
chr12:58145079C>T	CDK4	89	0	0	0	1	VUS	0	0.917	-0.058	0.852	0.53	0.976	0.000937683	0.00847458
chr12:58145075G>A	CDK4	90	0	0	0	1	VUS	0	0.753	-0.045	0.953	0.554	0.992	0.00112194	0.023622
chr12:58145057A>G	CDK4	96	0	0	0	1	VUS	0	0.792	1.062	1.199	0.203	0.974	0.00173887	0
chr12:58145055C>G	CDK4	97	0	0	0	1	VUS	0	0.854	0.033	0.852	0.195	0.982	0.000428379	0
chr12:58145055C>T	CDK4	97	0	0	0	1	VUS	0	0.934	0.033	0.852	0.195	0.982	0.000428379	0
chr12:58145053G>T	CDK4	97	0	0	0	1	VUS	0	0.947	0.069	0.953	0.231	0.982	0.000428379	0
chr9:21974825A>G	CDKN2A	1	0	0	0	1	VUS	0	0.72	0.591	-0.84	0.308	0.001	0.0352306	0
chr9:21974826T>C	CDKN2A	1	0	0	0	1	VUS	0	0.74	0.553	-0.633	0.313	0	0.0352306	0
chr9:21974797C>G	CDKN2A	10	0	0	0	1	VUS	0	0.833	0.542	0.621	0.065	0.015	0.062667	0
chr9:21971060C>T	CDKN2A	100	0	0	0	1	VUS	0	0.756	-0.044	0.02	0.821	0.932	0.25466	0.0518519
chr9:21971059G>A	CDKN2A	100	0	0	0	1	VUS	0	0.758	0.917	1.048	0.826	0.937	0.25466	0.0518519
chr9:21971057C>A	CDKN2A	101	0	0	0	1	LP/P	1	1	0.871	0.935	0.911	0.947	0.720034	0.275591
chr9:21971100G>T	CDKN2A	101	0	0	0	1	LB/B	0	1	0.871	0.935	0.954	0.95	0.720034	0.275591
chr9:21971100G>A	CDKN2A	101	0	0	0	1	VUS	0	0.812	-0.03	0.079	0.997	0.99	0.720034	0.275591
chr9:21971056C>G	CDKN2A	101	0	0	0	1	LB/B	0	1	-0.03	0.079	0.997	0.99	0.720034	0.275591
chr9:21971051G>A	CDKN2A	103	0	0	0	1	VUS	0	0.763	0.917	1.048	0.995	0.98	0.792888	0
chr9:21971094C>T	CDKN2A	103	0	0	0	1	LB/B	0	1	0.008	0.077	0.997	0.999	0.792888	0
chr9:21971050C>T	CDKN2A	103	0	0	0	1	VUS	0	0.749	0.871	0.065	0.997	0.984	0.792888	0
chr9:21971079C>A	CDKN2A	108	0	0	0	1	VUS	0	0.881	-0.782	0.935	0.991	0.997	0.368075	0.105263
chr9:21974795G>A	CDKN2A	11	0	0	0	1	VUS	0	0.805	0.562	0.956	0.037	0.009	0.0781103	0.00813008
chr9:21974795G>C	CDKN2A	11	0	0	0	1	VUS	0	0.781	0.562	0.956	0.037	0.009	0.0781103	0.00813008
chr9:21971073C>T	CDKN2A	110	0	0	0	1	VUS	0	0.846	-0.041	0.935	0.977	0.82	0.512864	0.0373134
chr9:21971070C>T	CDKN2A	111	0	0	0	1	LB/B	0	1	-0.041	0.044	0.971	0.847	0.326119	0.00819672
chr9:21971024G>C	CDKN2A	112	0	0	0	1	LP/P	1	1	0.917	1.048	0.996	0.998	0.795821	0
chr9:21971063G>T	CDKN2A	113	0	0	0	1	VUS	0	0.739	-0.023	0.079	0.851	0.94	0.286215	0
chr9:21971018GC>AG	CDKN2A	114	0	0	0	1	LP/P	1	1	NA	NA	NA	NA	0.265565	0.157143
chr9:21971061C>T	CDKN2A	114	0	0	0	1	LB/B	0	1	-0.032	0.065	0.823	0.931	0.265565	0.157143
chr9:21971015C>A	CDKN2A	115	0	0	0	1	VUS	0	0.74	-0.039	0.023	0.941	0.997	0.333193	0.013986
chr9:21971055C>G	CDKN2A	116	0	0	0	1	LB/B	0	1	0.871	-0.362	0.975	0.949	0.493389	0.101562
chr9:21971052C>A	CDKN2A	117	0	0	0	1	VUS	0	0.818	-0.044	-0.447	0.991	0.966	0.267543	0.0149254
chr9:21971049C>T	CDKN2A	118	0	0	0	1	LB/B	0	1	0.871	0.935	0.998	0.992	0.770774	0.034188
chr9:21971003C>T	CDKN2A	119	0	0	0	1	VUS	0	0.799	-0.039	0.023	0.383	0.904	0.0956423	0
chr9:21974792G>A	CDKN2A	12	12	1	4	1	VUS	0	0.73	0.069	0.097	0.004	0	0.785571	0.576642
chr9:21994296C>T	CDKN2A	12	0	0	0	1	VUS	0	0.819	-0.301	0.012	0.155	0.177	0.785571	0.576642
chr9:21994297G>C	CDKN2A	12	0	0	0	1	VUS	0	0.782	0.63	0.932	0.168	0.211	0.785571	0.576642
chr9:21974792G>C	CDKN2A	12	0	0	0	1	VUS	0	0.711	0.069	0.097	0.004	0	0.785571	0.576642
chr9:21971043G>A	CDKN2A	120	0	0	0	1	LB/B	0	1	-0.31	-0.67	0.958	0.986	0.174595	0
chr9:21971037G>C	CDKN2A	122	0	0	0	1	LB/B	0	1	-0.044	1.048	0.939	0.998	0.549556	0.0337838
chr9:21971031G>C	CDKN2A	124	0	0	0	1	LB/B	0	1	0.917	0.1	0.995	0.997	0.627691	0
chr9:21970985C>T	CDKN2A	125	0	0	0	1	VUS	0	0.815	-0.064	0.06	0.001	0	0.0176646	0
chr9:21970983A>T	CDKN2A	125	0	0	0	1	VUS	0	0.858	-0.298	-0.903	0.001	0	0.0176646	0
chr9:21970981A>T	CDKN2A	126	0	0	0	1	LP/P	1	1	1.062	1.199	0.003	0.004	0.139142	0.0208333
chr9:21970979C>A	CDKN2A	127	0	0	0	1	LB/B	0	1	0.871	0.064	0.003	0.002	0.0463421	0
chr9:21974789G>A	CDKN2A	13	0	0	0	1	VUS	0	0.711	-0.137	0.112	0.002	0.001	0.0171933	0
chr9:21974790C>A	CDKN2A	13	0	0	0	1	VUS	0	0.753	0.871	0.935	0.003	0.001	0.0171933	0
chr9:21971013C>T	CDKN2A	130	0	0	0	1	VUS	0	0.83	-0.039	0.023	0.936	0.997	0.330265	0.00769231
chr9:21970966C>T	CDKN2A	131	0	0	0	1	VUS	0	0.71	0.871	0.07	0.362	0.018	0.313553	0
chr9:21971009G>A	CDKN2A	131	0	0	0	1	LB/B	0	1	-0.029	0.154	0.86	0.995	0.313553	0
chr9:21970963G>A	CDKN2A	132	0	0	0	1	VUS	0	0.85	-0.045	0.108	0.011	0.001	0.0192867	0
chr9:21970961C>T	CDKN2A	133	0	0	0	1	VUS	0	0.726	0.871	0.935	0.006	0.002	0.0953879	0.0163934
chr9:21970961C>A	CDKN2A	133	0	0	0	1	VUS	0	0.854	0.871	0.935	0.006	0.002	0.0953879	0.0163934
chr9:21970958C>A	CDKN2A	134	0	0	0	1	VUS	0	0.788	0.871	-0.333	0.005	0	0.0332409	0
chr9:21970957G>A	CDKN2A	134	0	0	0	1	VUS	0	0.857	0.033	0.026	0.004	0.001	0.0332409	0
chr9:21970952C>T	CDKN2A	136	0	0	0	1	VUS	0	0.731	-0.61	-0.594	0.013	0.007	0.0780851	0.0901639
chr9:21970951C>G	CDKN2A	136	0	0	0	1	VUS	0	0.716	-0.61	-0.594	0.013	0.007	0.0780851	0.0901639
chr9:21970951C>T	CDKN2A	136	0	0	0	1	VUS	0	0.744	0.827	0.7	0.016	0.011	0.0780851	0.0901639
chr9:21970946T>C	CDKN2A	138	0	0	0	1	VUS	0	0.778	-0.957	-0.078	0.005	0.003	0.00626703	0
chr9:21970942C>T	CDKN2A	139	0	0	0	1	VUS	0	0.759	-0.452	0.789	0	0.002	0.0221892	0
chr9:21994291C>T	CDKN2A	14	0	0	0	1	VUS	0	0.829	-0.287	-1.249	0.062	0.005	0.00527246	0
chr9:21974787C>T	CDKN2A	14	0	0	0	1	VUS	0	0.789	-0.024	0.935	0.001	0.002	0.00527246	0
chr9:21974785G>T	CDKN2A	14	0	0	0	1	VUS	0	0.914	-0.129	1.048	0.001	0.005	0.00527246	0
chr9:21970939C>T	CDKN2A	140	0	0	0	1	VUS	0	0.843	-0.11	0.789	0.001	0.001	0.0315495	0.00793651
chr9:21970937T>C	CDKN2A	141	0	0	0	1	VUS	0	0.852	-0.09	0.037	0.001	0	0.0168573	0
chr9:21970935G>T	CDKN2A	141	0	0	0	1	VUS	0	0.861	0.697	0.884	0.012	0.002	0.0168573	0
chr9:21970932A>C	CDKN2A	142	0	0	0	1	VUS	0	0.716	-0.472	-0.932	0.018	0	0.00508693	0
chr9:21970934G>A	CDKN2A	142	0	0	0	1	VUS	0	0.847	0.697	0.884	0.017	0.002	0.00508693	0
chr9:21970931C>T	CDKN2A	143	0	0	0	1	VUS	0	0.752	0.356	-0.027	0.02	0	0.0265209	0
chr9:21970928G>A	CDKN2A	144	0	0	0	1	LB/B	0	1	0.373	-0.031	0.019	0.001	0.0268474	0
chr9:21970927C>T	CDKN2A	144	0	0	0	1	VUS	0	0.811	0.373	-0.031	0.019	0.001	0.0268474	0
chr9:21970928G>C	CDKN2A	144	0	0	0	1	VUS	0	0.809	0.548	-0.052	0.016	0	0.0268474	0
chr9:21970927C>G	CDKN2A	144	0	0	0	1	VUS	0	0.757	0.548	-0.052	0.016	0	0.0268474	0
chr9:21970924A>T	CDKN2A	145	0	0	0	1	VUS	0	0.785	-0.226	-0.529	0.004	0	0.0107867	0
chr9:21970925T>C	CDKN2A	145	0	0	0	1	VUS	0	0.865	0.617	-1.343	0.008	0	0.0107867	0
chr9:21970922C>T	CDKN2A	146	0	0	0	1	VUS	0	0.882	-0.025	-0.049	0.001	0.001	0.0167503	0
chr9:21970921T>A	CDKN2A	146	0	0	0	1	VUS	0	0.801	-0.025	0.839	0.001	0.001	0.0167503	0
chr9:21970918G>A	CDKN2A	147	0	0	0	1	VUS	0	0.733	-0.093	-0.002	0.001	0.002	0.0162744	0
chr9:21970916C>T	CDKN2A	148	0	0	0	1	LB/B	0	1	-0.11	0.789	0	0.002	0.0314948	0.0075188
chr9:21970915G>A	CDKN2A	148	0	0	0	1	VUS	0	0.725	-0.092	0.04	0	0.001	0.0314948	0.0075188
chr9:21994288A>G	CDKN2A	15	0	0	0	1	VUS	0	0.834	-0.394	-0.664	0.013	0.001	0.00689288	0
chr9:21970903G>A	CDKN2A	152	0	0	0	1	VUS	0	0.864	-0.015	-0.385	0.06	0.026	0.0150586	0
chr9:21970901C>A	CDKN2A	153	0	0	0	1	LP/P	1	1	0.827	0.789	0.169	0.174	0.136162	0
chr9:21968238A>T	CDKN2A	154	0	0	0	1	VUS	0	0.823	-0.741	-0.488	0.01	0	0.00554541	0
chr9:21968236G>C	CDKN2A	155	0	0	0	1	VUS	0	0.868	0.373	0.04	0.011	0.001	0.0279498	0
chr9:21968235G>C	CDKN2A	155	0	0	0	1	VUS	0	0.852	0.373	0.04	0.009	0.001	0.0279498	0
chr9:21968233C>T	CDKN2A	156	0	0	0	1	VUS	0	0.846	0.356	-0.019	0.007	0.001	0.0258467	0
chr9:21968233C>A	CDKN2A	156	0	0	0	1	VUS	0	0.795	0.356	-0.019	0.007	0.001	0.0258467	0
chr9:21974780A>C	CDKN2A	16	0	0	0	1	LP/P	1	1	1.062	0.211	0.019	0.014	0.0665181	0.654867
chr9:21974780A>G	CDKN2A	16	0	0	0	1	LP/P	1	1	1.062	0.211	0.019	0.014	0.0665181	0.654867
chr9:21994285C>T	CDKN2A	16	0	0	0	1	VUS	0	0.721	-0.299	-0.045	0.018	0.009	0.0665181	0.654867
chr9:21968733C>G	CDKN2A	165	0	0	0	1	LB/B	0	1	-0.548	-0.051	0.001	0.001	0.00971426	0
chr9:21974775T>G	CDKN2A	18	0	0	0	1	VUS	0	0.812	-0.777	-0.129	0.002	0.007	0.00765231	0
chr9:21974774G>A	CDKN2A	18	0	0	0	1	VUS	0	0.812	-0.777	-0.129	0.002	0.007	0.00765231	0
chr9:21974774G>T	CDKN2A	18	0	0	0	1	VUS	0	0.891	-0.777	-0.129	0.002	0.007	0.00765231	0
chr9:21974774G>C	CDKN2A	18	0	0	0	1	VUS	0	0.929	-0.273	-0.932	0.094	0.001	0.00765231	0
chr9:21994278G>T	CDKN2A	18	0	0	0	1	VUS	0	0.911	-0.273	-0.932	0.094	0.001	0.00765231	0
chr9:21994278G>A	CDKN2A	18	0	0	0	1	VUS	0	0.771	0.015	0.141	0.005	0.011	0.00765231	0
chr9:21994275C>T	CDKN2A	19	0	0	0	1	VUS	0	0.926	-0.192	0.012	0.205	0.003	0.0252352	0
chr9:21974823C>G	CDKN2A	2	0	0	0	1	VUS	0	0.91	0.598	-0.053	0.275	0.004	0.0633057	0
chr9:21994327C>T	CDKN2A	2	0	0	0	1	VUS	0	0.766	0.598	0.833	0.046	0.527	0.0633057	0
chr9:21974769C>A	CDKN2A	20	0	0	0	1	VUS	0	0.751	-0.048	-0.432	0.003	0.001	0.0117913	0
chr9:21974762C>A	CDKN2A	22	0	0	0	1	VUS	0	0.799	-1.328	-0.692	0.002	0.009	0.00247311	0
chr9:21974762C>T	CDKN2A	22	0	0	0	1	VUS	0	0.781	-1.328	-0.692	0.002	0.009	0.00247311	0
chr9:21974763G>A	CDKN2A	22	0	0	0	1	LB/B	0	1	-0.045	1.048	0.004	0.009	0.00247311	0
chr9:21974763G>C	CDKN2A	22	0	0	0	1	VUS	0	0.802	-0.045	1.048	0.004	0.009	0.00247311	0
chr9:21974759C>T	CDKN2A	23	0	0	0	1	LP/P	1	1	0.871	0.935	0.005	0.015	0.096117	0.08
chr9:21974760C>T	CDKN2A	23	0	0	0	1	LP/P	1	1	0.871	0.935	0.006	0.017	0.096117	0.08
chr9:21974756C>G	CDKN2A	24	0	0	0	1	LP/P	1	1	-0.275	0.065	0	0.005	0.0142827	0
chr9:21974756C>T	CDKN2A	24	0	0	0	1	VUS	0	0.844	-0.275	0.065	0	0.005	0.0142827	0
chr9:21974756C>A	CDKN2A	24	0	0	0	1	VUS	0	0.754	-0.275	0.065	0	0.005	0.0142827	0
chr9:21974751C>G	CDKN2A	26	0	0	0	1	VUS	0	0.845	-0.039	-0.449	0.001	0.004	0.0116958	0
chr9:21994255G>A	CDKN2A	26	0	0	0	1	VUS	0	0.84	-0.301	0.003	0.054	0.047	0.0116958	0
chr9:21994252T>G	CDKN2A	27	0	0	0	1	VUS	0	0.922	-1.794	-0.205	0	0.251	0.0105716	0
chr9:21974746C>G	CDKN2A	27	0	0	0	1	VUS	0	0.921	-1.794	-0.205	0	0.251	0.0105716	0
chr9:21974747T>C	CDKN2A	27	0	0	0	1	VUS	0	0.72	0.029	0.113	0	0.151	0.0105716	0
chr9:21974747T>G	CDKN2A	27	0	0	0	1	VUS	0	0.87	0.029	0.113	0	0.151	0.0105716	0
chr9:21974746C>A	CDKN2A	27	0	0	0	1	VUS	0	0.815	-0.188	-0.433	0.016	0.005	0.0105716	0
chr9:21994249G>A	CDKN2A	28	0	0	0	1	VUS	0	0.784	-1.686	-1.782	0.003	0.001	0.000648531	0
chr9:21974820G>A	CDKN2A	3	0	0	0	1	VUS	0	0.928	-0.851	-0.071	0.199	0	0.0116736	0
chr9:21994323C>T	CDKN2A	3	0	0	0	1	VUS	0	0.776	0.598	0.833	0.054	0.599	0.0116736	0
chr9:21974738G>A	CDKN2A	30	0	0	0	1	VUS	0	0.813	-0.424	-0.332	0	0.488	0.0130014	0
chr9:21994239G>A	CDKN2A	31	0	0	0	1	VUS	0	0.829	-0.294	0.003	0	0.001	0.0132255	0
chr9:21974732A>G	CDKN2A	32	0	0	0	1	LP/P	1	1	1.062	1.199	0.004	0.407	0.185895	0.130769
chr9:21994236C>T	CDKN2A	32	0	0	0	1	VUS	0	0.808	0.598	0.833	0.001	0.006	0.185895	0.130769
chr9:21974727C>T	CDKN2A	34	0	0	0	1	VUS	0	0.718	0.033	0.935	0.002	0.311	0.0532127	0.00819672
chr9:21994225C>G	CDKN2A	36	0	0	0	1	VUS	0	0.881	0.598	0.833	0.017	0.249	0.0841436	0.0300752
chr9:21994224G>A	CDKN2A	36	0	0	0	1	VUS	0	0.9	0.63	0.932	0.016	0.232	0.0841436	0.0300752
chr9:21994221G>C	CDKN2A	37	0	0	0	1	VUS	0	0.891	-1.074	0.003	0.001	0.038	0.00606748	0
chr9:21974717A>C	CDKN2A	37	0	0	0	1	VUS	0	0.894	-1.182	-0.325	0	0.008	0.00606748	0
chr9:21994219C>G	CDKN2A	38	0	0	0	1	VUS	0	0.813	-0.318	-1.341	0	0	0.0665709	0
chr9:21994219C>T	CDKN2A	38	0	0	0	1	VUS	0	0.813	-0.318	-1.341	0	0	0.0665709	0
chr9:21994218C>T	CDKN2A	38	0	0	0	1	VUS	0	0.871	0.598	0.833	0.001	0.001	0.0665709	0
chr9:21994216C>T	CDKN2A	39	0	0	0	1	VUS	0	0.835	-0.287	-0.021	0	0	0.0130361	0
chr9:21974816G>C	CDKN2A	4	0	0	0	1	VUS	0	0.901	0.345	0.557	0.195	0.002	0.0668252	0.00787402
chr9:21974816G>A	CDKN2A	4	0	0	0	1	VUS	0	0.912	0.345	0.557	0.195	0.002	0.0668252	0.00787402
chr9:21974709C>A	CDKN2A	40	0	0	0	1	VUS	0	0.752	0.871	0.935	0.023	0.029	0.101407	0.00714286
chr9:21994212G>A	CDKN2A	40	0	0	0	1	VUS	0	0.857	-1.825	-0.557	0	0	0.101407	0.00714286
chr9:21994207C>A	CDKN2A	42	0	0	0	1	VUS	0	0.835	-0.261	-0.049	0	0.001	0.0130819	0
chr9:21974699C>G	CDKN2A	43	0	0	0	1	VUS	0	0.793	-0.039	0.023	0.001	0	0.0175561	0
chr9:21974699C>T	CDKN2A	43	0	0	0	1	VUS	0	0.814	-0.039	0.023	0.001	0	0.0175561	0
chr9:21974700T>C	CDKN2A	43	0	0	0	1	VUS	0	0.731	-0.415	-0.801	0.001	0	0.0175561	0
chr9:21994204C>G	CDKN2A	43	0	0	0	1	VUS	0	0.873	0.598	0.833	0.001	0.007	0.0175561	0
chr9:21994200G>A	CDKN2A	44	0	0	0	1	VUS	0	0.834	-0.301	0.003	0.001	0.037	0.0135679	0
chr9:21994198G>T	CDKN2A	45	0	0	0	1	VUS	0	0.741	-0.935	0.003	0.001	0.057	0.00712968	0
chr9:21974685G>T	CDKN2A	48	0	0	0	1	LP/P	1	1	-0.044	1.048	0.012	0.484	0.0637629	0.00787402
chr9:21994187C>G	CDKN2A	48	0	0	0	1	VUS	0	0.852	0.598	0.833	0.012	0.046	0.0637629	0.00787402
chr9:21974681A>C	CDKN2A	49	0	0	0	1	LP/P	1	1	1.062	1.199	0.039	0.846	0.266793	0.0393701
chr9:21974814C>T	CDKN2A	5	0	0	0	1	VUS	0	0.821	0.345	0.557	0.161	0.005	0.0599834	0.00757576
chr9:21974813G>T	CDKN2A	5	0	0	0	1	VUS	0	0.867	0.345	0.557	0.161	0.005	0.0599834	0.00757576
chr9:21974813G>A	CDKN2A	5	0	0	0	1	VUS	0	0.828	0.33	0.502	0.175	0.004	0.0599834	0.00757576
chr9:21994316G>C	CDKN2A	5	0	0	0	1	VUS	0	0.764	-0.199	0.052	0.048	0.777	0.0599834	0.00757576
chr9:21994182A>C	CDKN2A	50	0	0	0	1	VUS	0	0.766	-0.179	-0.332	0.02	0.012	0.0118436	0
chr9:21974675A>G	CDKN2A	51	0	0	0	1	LP/P	1	1	1.062	1.199	0.071	0.76	0.269017	0
chr9:21994177T>C	CDKN2A	52	0	0	0	1	VUS	0	0.775	0.673	0.943	0.025	0.047	0.0860901	0
chr9:21971199C>G	CDKN2A	53	0	0	0	1	LP/P	1	1	0.871	0.935	0.998	0.999	0.771824	0
chr9:21971199C>T	CDKN2A	53	0	0	0	1	LP/P	1	1	0.871	0.935	0.998	0.999	0.771824	0
chr9:21994173T>C	CDKN2A	53	0	0	0	1	VUS	0	0.81	-1.77	-1.016	0	0.008	0.771824	0
chr9:21994168G>C	CDKN2A	55	0	0	0	1	VUS	0	0.904	-0.307	-0.001	0.007	0.163	0.0151697	0
chr9:21994164C>T	CDKN2A	56	0	0	0	1	LP/P	1	1	-0.379	-0.319	0.211	0.122	0.117096	0
chr9:21971191C>A	CDKN2A	56	0	0	0	1	VUS	0	0.842	-0.379	-0.319	0.211	0.122	0.117096	0
chr9:21971191C>T	CDKN2A	56	0	0	0	1	VUS	0	0.778	0.493	0.748	0.077	0.712	0.117096	0
chr9:21994165C>T	CDKN2A	56	0	0	0	1	VUS	0	0.931	0.598	0.833	0.067	0.664	0.117096	0
chr9:21971188G>C	CDKN2A	57	0	0	0	1	LB/B	0	1	NA	NA	NA	NA	0.0112479	0
chr9:21994161T>C	CDKN2A	57	0	0	0	1	LB/B	0	1	NA	NA	NA	NA	0.0112479	0
chr9:21974657G>A	CDKN2A	57	0	0	0	1	LB/B	0	1	NA	NA	NA	NA	0.0112479	0
chr9:21974657G>C	CDKN2A	57	0	0	0	1	VUS	0	0.795	-0.31	-0.204	0.012	0.005	0.0112479	0
chr9:21974657G>T	CDKN2A	57	0	0	0	1	VUS	0	0.83	-0.466	-0.582	0.086	0.75	0.0112479	0
chr9:21971186G>A	CDKN2A	58	0	0	0	1	LP/P	1	1	-0.022	1.048	0.003	0.005	0.0433193	0.0241935
chr9:21971182A>C	CDKN2A	59	0	0	0	1	LP/P	1	1	1.062	1.199	0.007	0.026	0.142687	0.025641
chr9:21974811C>T	CDKN2A	6	0	0	0	1	VUS	0	0.762	0.057	-0.696	0.116	0.004	0.019807	0
chr9:21974810C>T	CDKN2A	6	0	0	0	1	VUS	0	0.782	0.057	-0.696	0.116	0.004	0.019807	0
chr9:21974810C>G	CDKN2A	6	0	0	0	1	VUS	0	0.765	-0.63	0.502	0.122	0.004	0.019807	0
chr9:21971179G>T	CDKN2A	60	0	0	0	1	VUS	0	0.886	-0.301	0.003	0.137	0.848	0.0377902	0
chr9:21994153G>A	CDKN2A	60	0	0	0	1	VUS	0	0.891	-0.301	0.003	0.137	0.848	0.0377902	0
chr9:21994153G>T	CDKN2A	60	0	0	0	1	LP/P	1	1	0.917	1.048	0.006	0.024	0.0377902	0
chr9:21994150G>A	CDKN2A	61	0	0	0	1	VUS	0	0.852	0.63	0.932	0.378	0.915	0.321596	0
chr9:21994149G>C	CDKN2A	61	0	0	0	1	VUS	0	0.745	0.63	0.932	0.418	0.917	0.321596	0
chr9:21994147T>C	CDKN2A	62	0	0	0	1	VUS	0	0.823	-0.967	-0.385	0.451	0.911	0.0324054	0
chr9:21994143C>A	CDKN2A	63	0	0	0	1	VUS	0	0.79	0.356	0.542	0.698	0.977	0.38222	0.0413223
chr9:21971164A>G	CDKN2A	65	0	0	0	1	LP/P	1	1	-1.227	0.158	0	0.132	0.00639458	0
chr9:21971165G>A	CDKN2A	65	0	0	0	1	VUS	0	0.848	-0.554	0.079	0.002	0.637	0.00639458	0
chr9:21971155GC>AA	CDKN2A	68	0	0	0	1	LP/P	1	1	NA	NA	NA	NA	NA	NA
chr9:21971151C>A	CDKN2A	69	0	0	0	1	VUS	0	0.916	-1.227	-1.084	0.011	0.114	0.00218155	0.0153846
chr9:21971153CC>AA	CDKN2A	69	0	0	0	1	LP/P	1	1	NA	NA	NA	NA	0.00218155	0.0153846
chr9:21974808T>A	CDKN2A	7	0	0	0	1	VUS	0	0.749	0.062	-0.033	0.104	0.004	0.0243099	0
chr9:21971146T>C	CDKN2A	71	0	0	0	1	LP/P	1	1	0.991	1.061	0.138	0.841	0.2789	0.272059
chr9:21971187G>A	CDKN2A	72	0	0	0	1	LB/B	0	1	-0.711	0.154	0.004	0.005	0.00991172	0
chr9:21971184T>G	CDKN2A	73	0	0	0	1	LB/B	0	1	-2.007	-1.516	0.002	0.002	0.000583747	0
chr9:21971181C>T	CDKN2A	74	0	0	0	1	VUS	0	0.897	-0.048	0.077	0.007	0.026	0.0189169	0
chr9:21971132C>T	CDKN2A	76	0	0	0	1	VUS	0	0.902	-0.379	0.077	0.299	0.863	0.0566001	0.00833333
chr9:21971172C>G	CDKN2A	77	0	0	0	1	VUS	0	0.908	-1.501	0.02	0.004	0.695	0.00692245	0
chr9:21971168G>A	CDKN2A	78	0	0	0	1	LB/B	0	1	0.069	1.048	0.02	0.788	0.0921183	0.00806452
chr9:21974805T>C	CDKN2A	8	0	0	0	1	VUS	0	0.896	0.062	-0.033	0.083	0.004	0.0230286	0
chr9:21974805T>G	CDKN2A	8	0	0	0	1	VUS	0	0.808	0.062	-0.033	0.083	0.004	0.0230286	0
chr9:21974804C>G	CDKN2A	8	0	0	0	1	VUS	0	0.905	0.057	0.709	0.076	0.003	0.0230286	0
chr9:21971120G>A	CDKN2A	80	0	0	0	1	LP/P	1	1	0.917	1.048	0.64	0.861	0.575323	0.0510949
chr9:21971163G>C	CDKN2A	80	0	0	0	1	LB/B	0	1	-0.044	-0.76	0.001	0.109	0.575323	0.0510949
chr9:21971114C>A	CDKN2A	82	0	0	0	1	VUS	0	0.817	0.871	0.935	0.794	0.73	0.610876	0
chr9:21971114C>G	CDKN2A	82	0	0	0	1	VUS	0	0.813	0.871	0.935	0.794	0.73	0.610876	0
chr9:21971114C>T	CDKN2A	82	0	0	0	1	VUS	0	0.729	0.871	0.935	0.794	0.73	0.610876	0
chr9:21971113A>T	CDKN2A	82	0	0	0	1	LB/B	0	1	1.062	1.199	0.872	0.858	0.610876	0
chr9:21971110T>C	CDKN2A	83	62	1	4	1	LP/P	1	1	0.991	1.061	0.982	0.985	0.999952	1
chr9:21971154C>T	CDKN2A	83	0	0	0	1	LB/B	0	1	-1.463	-2.374	0.004	0.047	0.999952	1
chr9:21971151C>T	CDKN2A	84	0	0	0	1	VUS	0	0.916	-1.227	-1.084	0.011	0.114	0.00218155	0.0152672
chr9:21971098C>G	CDKN2A	87	0	0	0	1	LP/P	1	1	0.871	0.935	0.998	0.996	0.771375	0
chr9:21971099G>A	CDKN2A	87	0	0	0	1	LP/P	1	1	0.917	1.048	0.998	0.995	0.771375	0
chr9:21971142G>A	CDKN2A	87	0	0	0	1	LB/B	0	1	-0.011	0.135	0.115	0.849	0.771375	0
chr9:21971136G>A	CDKN2A	89	0	0	0	1	LB/B	0	1	0.917	0.135	0.342	0.887	0.220104	0
chr9:21974801A>T	CDKN2A	9	0	0	0	1	VUS	0	0.783	0.066	-0.018	0.071	0.004	0.0222316	0
chr9:21974802T>A	CDKN2A	9	0	0	0	1	VUS	0	0.763	0.066	-0.018	0.071	0.004	0.0222316	0
chr9:21974802T>C	CDKN2A	9	0	0	0	1	VUS	0	0.802	0.066	-0.018	0.071	0.004	0.0222316	0
chr9:21974801A>G	CDKN2A	9	0	0	0	1	VUS	0	0.849	0.062	-0.033	0.07	0.002	0.0222316	0
chr9:21974801A>C	CDKN2A	9	0	0	0	1	VUS	0	0.813	0.062	-0.033	0.07	0.002	0.0222316	0
chr9:21974800C>T	CDKN2A	9	0	0	0	1	VUS	0	0.887	0.057	-0.139	0.073	0.006	0.0222316	0
chr9:21971133G>T	CDKN2A	90	0	0	0	1	VUS	0	0.876	-0.044	0.108	0.312	0.874	0.0839323	0
chr9:21971127A>G	CDKN2A	92	0	0	0	1	VUS	0	0.882	-0.056	0.149	0.536	0.933	0.151252	0.00787402
chr9:21971077A>T	CDKN2A	94	0	0	0	1	LP/P	1	1	1.062	1.199	0.993	0.981	0.835272	0.379032
chr9:21971077A>G	CDKN2A	94	0	0	0	1	LP/P	1	1	1.062	1.199	0.993	0.981	0.835272	0.379032
chr9:21971118T>C	CDKN2A	95	0	0	0	1	LB/B	0	1	-1.675	-0.656	0.575	0.613	0.0133088	0.0150376
chr9:21971066G>A	CDKN2A	98	0	0	0	1	VUS	0	0.762	0.917	1.048	0.945	0.965	0.768099	0.503817
chr9:21971063G>C	CDKN2A	99	0	0	0	1	VUS	0	0.749	-0.023	0.079	0.851	0.94	0.286215	0
chr9:21971063G>A	CDKN2A	99	0	0	0	1	VUS	0	0.796	-0.023	0.079	0.851	0.94	0.286215	0
chr9:21971062C>G	CDKN2A	99	0	0	0	1	LP/P	1	1	-0.041	0.065	0.831	0.934	0.286215	0
chr16:3929916A>T	CREBBP	1	0	0	0	1	LP/P	1	1	1.039	0.907	1	0.999	0.558901	0.77686
chr16:3819214C>G	CREBBP	1007	0	0	0	1	LB/B	0	1	-0.041	0.935	0.791	0.228	0.110783	0.0078125
chr16:3819206G>A	CREBBP	1010	0	0	0	1	LB/B	0	1	0.917	1.048	0.762	0.225	0.258338	0.110236
chr16:3817843G>A	CREBBP	1043	0	0	0	1	LB/B	0	1	-0.045	1.048	0.911	0.988	0.264261	0.0234375
chr16:3817829C>G	CREBBP	1048	0	0	0	1	VUS	0	0.779	0.871	0.044	0.995	0.983	0.325945	0
chr16:3817813G>A	CREBBP	1053	0	0	0	1	LB/B	0	1	0.917	1.048	0.99	0.996	0.550706	0.0697674
chr16:3817779C>G	CREBBP	1064	0	0	0	1	VUS	0	0.759	0.871	0.935	0.901	0.921	0.439495	0.145161
chr16:3817766C>A	CREBBP	1069	0	0	0	1	LB/B	0	1	0.871	0.935	0.31	0.004	0.0701569	0.078125
chr16:3817738G>A	CREBBP	1078	0	0	0	1	VUS	0	0.803	0.917	1.048	0.978	0.79	0.49914	0.0530973
chr16:3817732G>A	CREBBP	1080	0	0	0	1	LB/B	0	1	0.917	1.048	0.993	0.837	0.519032	0.348485
chr16:3808870C>G	CREBBP	1118	0	0	0	1	VUS	0	0.863	0.871	0.935	1	1	0.521354	0
chr16:3808026A>T	CREBBP	1131	0	0	0	1	VUS	0	0.849	0.126	1.028	0.998	0.999	0.349208	0
chr16:3807929C>G	CREBBP	1164	0	0	0	1	LP/P	1	1	0.871	0.807	1	1	0.493197	0.216667
chr16:3807907G>C	CREBBP	1171	0	0	0	1	LP/P	1	1	0.917	0.902	0.992	0.991	0.518997	0.096
chr16:3807895T>C	CREBBP	1175	0	0	0	1	LP/P	1	1	0.991	0.913	0.997	0.997	0.545341	0.412214
chr16:3807884T>C	CREBBP	1179	0	0	0	1	LP/P	1	1	0.991	0.913	0.999	0.996	0.54644	0.616541
chr16:3807860G>C	CREBBP	1187	0	0	0	1	VUS	0	0.906	0.917	0.902	0.999	0.999	0.525308	0.287879
chr16:3807376T>A	CREBBP	1204	0	0	0	1	LB/B	0	1	0.991	1.011	1	1	0.569206	0.0163934
chr16:3801787C>T	CREBBP	1240	0	0	0	1	LP/P	1	1	0.871	0.935	1	1	0.521354	0
chr16:3801763T>A	CREBBP	1248	0	0	0	1	LP/P	1	1	0.991	1.061	1	1	0.579965	0
chr16:3799632C>T	CREBBP	1278	0	0	0	1	LP/P	1	1	0.871	0.935	0.999	0.988	0.518146	0.09375
chr16:3900713G>C	CREBBP	128	0	0	0	1	LB/B	0	1	0.917	0.138	0.997	0.996	0.35914	0.00840336
chr16:3795351C>T	CREBBP	1281	0	0	0	1	LB/B	0	1	0.871	0.935	0.961	0.998	0.495192	0.0681818
chr16:3795310G>C	CREBBP	1294	0	0	0	1	LP/P	1	1	-0.772	-1.163	0.995	0.977	0.0286738	0.0757576
chr16:3795303G>A	CREBBP	1297	0	0	0	1	LB/B	0	1	0.917	1.048	0.998	0.997	0.556138	0
chr16:3929881T>C	CREBBP	13	0	0	0	1	LP/P	1	1	0.97	0.813	1	1	0.520542	0.521429
chr16:3790511C>G	CREBBP	1341	0	0	0	1	LP/P	1	1	0.871	0.935	0.996	0.998	0.518292	0.0551181
chr16:3790460A>G	CREBBP	1358	0	0	0	1	LB/B	0	1	1.062	1.199	1	0.999	0.62667	0
chr16:3790400C>G	CREBBP	1378	0	0	0	1	LP/P	1	1	0.871	0.935	0.972	0.995	0.501816	0.519685
chr16:3790400C>T	CREBBP	1378	0	0	0	1	LP/P	1	1	0.871	0.935	0.972	0.995	0.501816	0.519685
chr16:3789714G>A	CREBBP	1382	0	0	0	1	LP/P	1	1	0.917	1.048	1	1	0.558071	0
chr16:3789675G>T	CREBBP	1395	0	0	0	1	LP/P	1	1	0.917	1.048	0.994	0.896	0.532207	0.575758
chr16:3789633A>G	CREBBP	1409	0	0	0	1	LP/P	1	1	1.062	1.088	0.999	1	0.603112	0
chr16:3789597C>A	CREBBP	1421	0	0	0	1	LP/P	1	1	0.871	0.852	0.999	1	0.50244	0.616822
chr16:3789582G>C	CREBBP	1426	0	0	0	1	LP/P	1	1	0.917	0.953	0.917	0.937	0.469263	0.0310078
chr16:3788673C>A	CREBBP	1427	0	0	0	1	LP/P	1	1	0.871	0.935	0.961	0.992	0.493916	0.130769
chr16:3788671C>G	CREBBP	1428	0	0	0	1	LP/P	1	1	0.871	0.935	0.981	0.995	0.507758	0.162963
chr16:3788657A>G	CREBBP	1433	0	0	0	1	LP/P	1	1	1.062	1.199	1	1	0.626869	0
chr16:3788651C>A	CREBBP	1435	9	1	2	1	LP/P	1	1	0.871	0.935	1	1	0.987726	1
chr16:3788614G>A	CREBBP	1447	0	0	0	1	LP/P	1	1	0.917	1.048	0.997	1	0.556116	0
chr16:3788606A>G	CREBBP	1450	0	0	0	1	LP/P	1	1	1.062	1.199	1	1	0.626869	0
chr16:3788596A>G	CREBBP	1453	0	0	0	1	LP/P	1	1	1.062	1.199	1	1	0.626869	0
chr16:3788578T>C	CREBBP	1459	0	0	0	1	LP/P	1	1	0.991	1.061	0.992	0.991	0.572937	0.539568
chr16:3788560C>T	CREBBP	1465	0	0	0	1	LP/P	1	1	0.871	0.935	0.998	1	0.520036	0
chr16:3788561C>T	CREBBP	1465	0	0	0	1	LP/P	1	1	0.871	0.935	0.998	1	0.520036	0
chr16:3786802T>C	CREBBP	1470	0	0	0	1	LP/P	1	1	0.991	1.061	0.998	1	0.578678	0.101449
chr16:3786772T>C	CREBBP	1480	0	0	0	1	LP/P	1	1	0.991	1.061	0.996	0.995	0.576351	0.389706
chr16:3786769T>C	CREBBP	1481	0	0	0	1	LP/P	1	1	0.991	1.061	0.992	0.992	0.573145	0.4
chr16:3786767A>C	CREBBP	1482	4	1	1	1	LP/P	1	1	1.062	1.199	0.992	0.992	0.9843	0.904762
chr16:3786766T>C	CREBBP	1482	4	1	1	1	LP/P	1	1	0.991	1.061	0.993	0.989	0.9843	0.904762
chr16:3786730G>C	CREBBP	1494	0	0	0	1	LP/P	1	1	0.917	1.048	1	0.976	0.553029	0.00884956
chr16:3786718C>T	CREBBP	1498	0	0	0	1	LP/P	1	1	0.871	0.935	0.999	0.991	0.518784	0.145161
chr16:3786703T>C	CREBBP	1503	9	1	1	1	LP/P	1	1	0.991	1.061	1	1	0.986747	1
chr16:3786691A>G	CREBBP	1507	0	0	0	1	LP/P	1	1	1.062	1.199	1	1	0.626869	0
chr16:3786652T>C	CREBBP	1520	0	0	0	1	LP/P	1	1	0.991	1.061	0.985	0.954	0.560669	0.186047
chr16:3900638G>A	CREBBP	153	0	0	0	1	LB/B	0	1	0.917	0.1	0.993	0.989	0.347721	0.015748
chr16:3786152G>A	CREBBP	1538	0	0	0	1	LP/P	1	1	0.917	1.048	1	0.997	0.557442	0.489051
chr16:3781845G>T	CREBBP	1608	0	0	0	1	LB/B	0	1	0.917	0.953	1	1	0.537357	0
chr16:3781417C>T	CREBBP	1650	0	0	0	1	LB/B	0	1	0.871	0.013	0.996	0.98	0.319997	0.023622
chr16:3781374C>T	CREBBP	1664	0	0	0	1	LP/P	1	1	0.871	0.852	0.984	0.974	0.487008	0.0948276
chr16:3781315A>G	CREBBP	1684	0	0	0	1	LP/P	1	1	1.062	1.088	0.996	1	0.601214	0.00847458
chr16:3781306A>G	CREBBP	1687	0	0	0	1	LP/P	1	1	1.062	1.088	0.996	0.998	0.600806	0.216216
chr16:3781305G>A	CREBBP	1687	0	0	0	1	LP/P	1	1	0.917	0.953	0.993	0.997	0.600806	0.216216
chr16:3781245C>G	CREBBP	1707	0	0	0	1	LP/P	1	1	0.871	0.852	1	1	0.5031	0
chr16:3781236C>T	CREBBP	1710	0	0	0	1	LP/P	1	1	0.871	0.852	0.999	0.999	0.502227	0.765152
chr16:3781237A>G	CREBBP	1710	0	0	0	1	LP/P	1	1	1.062	1.088	1	0.998	0.502227	0.765152
chr16:3781207A>G	CREBBP	1720	0	0	0	1	LP/P	1	1	1.062	1.088	1	1	0.603744	0.00666667
chr16:3781206C>T	CREBBP	1720	0	0	0	1	LP/P	1	1	0.871	0.852	0.998	0.999	0.603744	0.00666667
chr16:3781195C>T	CREBBP	1724	0	0	0	1	LP/P	1	1	0.871	0.852	0.975	0.911	0.467707	0.0223881
chr16:3779862C>G	CREBBP	1729	0	0	0	1	LP/P	1	1	0.871	0.807	0.999	0.999	0.492324	0.643939
chr16:3779862C>T	CREBBP	1729	0	0	0	1	LP/P	1	1	0.871	0.807	0.999	0.999	0.492324	0.643939
chr16:3779829T>C	CREBBP	1740	0	0	0	1	LP/P	1	1	0.991	0.913	0.999	0.997	0.54665	0.458716
chr16:3779830G>T	CREBBP	1740	0	0	0	1	LP/P	1	1	0.917	0.902	0.998	0.998	0.54665	0.458716
chr16:3779824T>C	CREBBP	1742	0	0	0	1	LP/P	1	1	0.991	0.913	1	1	0.547937	0.787879
chr16:3779811C>A	CREBBP	1746	0	0	0	1	LP/P	1	1	0.871	0.803	0.998	0.989	0.488657	0.641509
chr16:3779733A>T	CREBBP	1772	0	0	0	1	LP/P	1	1	1.062	1.024	1	0.999	0.589984	0.656
chr16:3779725A>G	CREBBP	1775	0	0	0	1	LP/P	1	1	1.062	1.024	1	1	0.590189	0.620438
chr16:3779712A>G	CREBBP	1779	0	0	0	1	LP/P	1	1	1.062	1.024	0.997	0.994	0.587035	0.742647
chr16:3779704C>T	CREBBP	1782	0	0	0	1	LP/P	1	1	0.871	0.803	0.996	0.921	0.472897	0.198113
chr16:3779703G>A	CREBBP	1782	0	0	0	1	LP/P	1	1	0.917	0.898	0.997	0.921	0.472897	0.198113
chr16:3779692G>A	CREBBP	1786	0	0	0	1	LP/P	1	1	0.917	0.898	0.997	0.997	0.522687	0.193798
chr16:3779691C>T	CREBBP	1786	0	0	0	1	LP/P	1	1	0.871	0.803	0.998	0.998	0.522687	0.193798
chr16:3779687G>T	CREBBP	1787	0	0	0	1	LP/P	1	1	0.034	-0.361	0.998	0.996	0.125137	0.198473
chr16:3779686C>T	CREBBP	1788	0	0	0	1	LP/P	1	1	0.871	0.803	0.999	0.998	0.491231	0.647059
chr16:3779682T>G	CREBBP	1789	0	0	0	1	LP/P	1	1	0.991	0.909	1	1	0.547065	0.766917
chr16:3779681G>C	CREBBP	1789	0	0	0	1	LP/P	1	1	0.917	0.898	1	1	0.547065	0.766917
chr16:3779636G>T	CREBBP	1804	0	0	0	1	LP/P	1	1	0.069	0.898	0.999	1	0.31143	0.437037
chr16:3779530C>A	CREBBP	1840	0	0	0	1	LB/B	0	1	0.871	0.803	0.997	0.986	0.48736	0.720339
chr16:3779487T>G	CREBBP	1854	0	0	0	1	LP/P	1	1	0.991	0.961	1	1	0.558381	0.407143
chr16:3779478T>G	CREBBP	1857	0	0	0	1	LP/P	1	1	0.991	0.961	0.997	0.998	0.556007	0.212766
chr16:3779448C>T	CREBBP	1867	0	0	0	1	LP/P	1	1	0.871	0.848	0.998	1	0.500899	0.636364
chr16:3779448C>A	CREBBP	1867	0	0	0	1	LP/P	1	1	0.871	0.848	0.998	1	0.500899	0.636364
chr16:3779449G>A	CREBBP	1867	0	0	0	1	LP/P	1	1	0.917	0.949	0.999	1	0.500899	0.636364
chr16:3779446G>A	CREBBP	1868	0	0	0	1	LP/P	1	1	0.917	0.949	0.998	1	0.535167	0.302326
chr16:3779445C>T	CREBBP	1868	0	0	0	1	LP/P	1	1	0.871	0.848	0.997	1	0.535167	0.302326
chr16:3779434T>C	CREBBP	1872	0	0	0	1	LP/P	1	1	0.991	0.961	1	1	0.558381	0.394161
chr16:3779382G>A	CREBBP	1889	0	0	0	1	LB/B	0	1	0.917	0.949	0.989	0.968	0.522462	0.105263
chr16:3779284G>C	CREBBP	1922	0	0	0	1	VUS	0	0.759	0.897	0.947	0.998	0.996	0.528643	0.401639
chr16:3779278C>T	CREBBP	1924	0	0	0	1	LB/B	0	1	0.853	0.847	0.992	0.995	0.490921	0.401639
chr16:3779211G>T	CREBBP	1946	0	0	0	1	VUS	0	0.791	0.897	0.947	0.969	0.822	0.472544	0.103175
chr16:3779212G>C	CREBBP	1946	0	0	0	1	VUS	0	0.82	0.897	0.947	0.972	0.828	0.472544	0.103175
chr16:3900510T>C	CREBBP	196	0	0	0	1	VUS	0	0.834	0.991	-0.217	1	0.927	0.296388	0.0223881
chr16:3779118A>T	CREBBP	1977	0	0	0	1	LB/B	0	1	1.062	1.088	1	1	0.603744	0.025641
chr16:3779115T>C	CREBBP	1978	0	0	0	1	LB/B	0	1	0.991	0.964	1	0.993	0.557564	0.521429
chr16:3779056C>T	CREBBP	1998	0	0	0	1	VUS	0	0.806	0.871	0.852	0.839	0.967	0.39153	0.205357
chr16:3779041G>A	CREBBP	2003	0	0	0	1	VUS	0	0.724	0.917	0.953	0.997	0.993	0.533905	0.0655738
chr16:3778992C>A	CREBBP	2019	0	0	0	1	VUS	0	0.737	0.871	0.852	0.834	0.822	0.359517	0.347107
chr16:3778977G>A	CREBBP	2024	0	0	0	1	VUS	0	0.765	0.917	0.953	0.965	0.993	0.512826	0.0816327
chr16:3778933C>T	CREBBP	2039	0	0	0	1	LB/B	0	1	0.871	0.852	0.994	0.998	0.498713	0.105263
chr16:3778922C>A	CREBBP	2042	0	0	0	1	VUS	0	0.739	0.871	0.852	0.992	0.996	0.496967	0.404762
chr16:3778853G>T	CREBBP	2065	0	0	0	1	VUS	0	0.802	-0.31	-0.294	0.836	0.928	0.061039	0.00775194
chr16:3778649C>T	CREBBP	2133	0	0	0	1	VUS	0	0.763	0.871	0.777	0.94	0.944	0.435429	0.515873
chr16:3778615T>C	CREBBP	2145	0	0	0	1	LB/B	0	1	0.991	0.961	0.765	0.281	0.269375	0.0230769
chr16:3778599G>A	CREBBP	2150	0	0	0	1	VUS	0	0.759	-0.045	0.949	0.309	0.277	0.0353679	0
chr16:3778594G>C	CREBBP	2152	0	0	0	1	VUS	0	0.775	0.917	0.949	0.505	0.485	0.168078	0.008
chr16:3778524T>C	CREBBP	2175	0	0	0	1	LB/B	0	1	0.991	0.081	0.999	0.999	0.367351	0.255814
chr16:3778498T>C	CREBBP	2184	0	0	0	1	VUS	0	0.77	0.991	0.961	0.975	0.908	0.522558	0.280303
chr16:3778424T>G	CREBBP	2208	0	0	0	1	LB/B	0	1	-0.83	-0.693	0.99	0.787	0.0340659	0
chr16:3778392G>A	CREBBP	2219	0	0	0	1	LB/B	0	1	0.917	0.949	0.737	0.213	0.228286	0.0614035
chr16:3778378C>T	CREBBP	2224	0	0	0	1	VUS	0	0.81	0.871	0.848	0.985	0.992	0.490615	0.152
chr16:3778363C>T	CREBBP	2229	0	0	0	1	LB/B	0	1	-0.379	-0.506	0.973	0.911	0.0662903	0.0201342
chr16:3778284G>A	CREBBP	2255	0	0	0	1	VUS	0	0.813	0.917	0.949	0.981	0.988	0.521436	0.153226
chr16:3778234C>T	CREBBP	2272	0	0	0	1	VUS	0	0.785	-0.275	-1.177	0.978	0.785	0.0384043	0.00714286
chr16:3778228T>C	CREBBP	2274	0	0	0	1	VUS	0	0.725	0.991	0.961	0.998	0.995	0.556029	0.692913
chr16:3778060G>A	CREBBP	2330	0	0	0	1	LP/P	1	1	0.917	0.949	0.999	0.995	0.534766	0.0680272
chr16:3778046C>G	CREBBP	2334	0	0	0	1	LB/B	0	1	0.871	0.848	1	1	0.50222	0.0232558
chr16:3900395G>A	CREBBP	234	0	0	0	1	LB/B	0	1	-0.045	1.048	0.786	0.991	0.205623	0
chr16:3778008G>A	CREBBP	2347	0	0	0	1	LB/B	0	1	0.917	0.949	1	1	0.536481	0.185714
chr16:3778009C>T	CREBBP	2347	0	0	0	1	VUS	0	0.734	0.871	0.848	1	0.998	0.536481	0.185714
chr16:3900384C>G	CREBBP	238	0	0	0	1	LB/B	0	1	0.871	0.935	0.982	0.994	0.508205	0.0992366
chr16:3900384C>T	CREBBP	238	0	0	0	1	LB/B	0	1	0.871	0.935	0.982	0.994	0.508205	0.0992366
chr16:3777870C>G	CREBBP	2393	0	0	0	1	VUS	0	0.771	0.871	0.848	1	1	0.50222	0.023622
chr16:3777864A>G	CREBBP	2395	0	0	0	1	VUS	0	0.775	1.062	1.083	0.999	1	0.602058	0.248227
chr16:3900336C>T	CREBBP	254	0	0	0	1	LB/B	0	1	0.871	-0.886	0.966	0.003	0.079022	0
chr16:3860746T>G	CREBBP	278	0	0	0	1	LB/B	0	1	0.991	0.964	0.998	1	0.55773	0.0703125
chr16:3860719GG>CC	CREBBP	287	0	0	0	1	LP/P	1	1	NA	NA	NA	NA	NA	NA
chr16:3860684T>C	CREBBP	299	0	0	0	1	LB/B	0	1	0.991	-0.322	0.997	0.988	0.286383	0.0619469
chr16:3860674C>T	CREBBP	302	0	0	0	1	LB/B	0	1	0.871	0.007	0.995	0.999	0.321793	0.00877193
chr16:3860672T>C	CREBBP	303	0	0	0	1	LB/B	0	1	0.991	0.964	0.998	1	0.55773	0.137931
chr16:3843503C>A	CREBBP	367	0	0	0	1	LP/P	1	1	0.871	0.935	1	0.997	0.520717	0.0985915
chr16:3843468C>A	CREBBP	379	0	0	0	1	VUS	0	0.757	0.871	0.935	1	1	0.521354	0
chr16:3843392C>G	CREBBP	404	0	0	0	1	LB/B	0	1	0.871	0.935	0.998	0.999	0.519823	0.00757576
chr16:3832859C>T	CREBBP	467	0	0	0	1	LB/B	0	1	0.033	0.935	0.997	0.996	0.30844	0.00833333
chr16:3831305T>C	CREBBP	526	0	0	0	1	VUS	0	0.784	0.991	0.913	0.998	1	0.546628	0.129771
chr16:3831296T>C	CREBBP	529	0	0	0	1	VUS	0	0.719	0.991	0.913	0.996	0.997	0.544686	0.396825
chr16:3900932T>C	CREBBP	55	0	0	0	1	VUS	0	0.768	0.991	0.14	1	1	0.380326	0.206612
chr16:3831212C>T	CREBBP	557	0	0	0	1	VUS	0	0.847	0.871	-0.012	0.986	0.183	0.185379	0.0508475
chr16:3830847T>C	CREBBP	570	0	0	0	1	VUS	0	0.856	0.042	0.048	0.99	0.994	0.16812	0.0070922
chr16:3830800T>A	CREBBP	586	0	0	0	1	VUS	0	0.751	0.991	0.913	0.998	0.992	0.544941	0.84375
chr16:3830755G>A	CREBBP	601	0	0	0	1	LP/P	1	1	0.917	0.902	0.997	1	0.524202	0.362832
chr16:3828718C>T	CREBBP	642	0	0	0	1	LB/B	0	1	0.871	0.935	0.997	0.989	0.51704	0.00787402
chr16:3828075C>A	CREBBP	684	0	0	0	1	VUS	0	0.894	0.871	-0.372	0.936	0.656	0.178455	0.1
chr16:3824614T>C	CREBBP	747	0	0	0	1	LB/B	0	1	0.991	1.061	0.989	0.999	0.572664	0.513889
chr16:3823901G>T	CREBBP	772	0	0	0	1	VUS	0	0.714	0.917	1.045	0.991	0.998	0.551127	0.137097
chr16:3823802C>T	CREBBP	805	0	0	0	1	LB/B	0	1	0.871	0.932	0.982	0.953	0.498825	0.0243902
chr16:3900854C>T	CREBBP	81	0	0	0	1	VUS	0	0.862	0.871	0.935	0.995	0.999	0.517846	0.0247934
chr16:3823777G>A	CREBBP	813	0	0	0	1	LB/B	0	1	0.917	1.045	0.867	0.427	0.352495	0.0441176
chr16:3900852T>C	CREBBP	82	0	0	0	1	VUS	0	0.845	-0.013	1.061	0.99	1	0.318651	0
chr16:3820969C>A	CREBBP	828	0	0	0	1	LB/B	0	1	-0.041	0.807	0.811	1	0.184555	0.219858
chr16:3900846G>T	CREBBP	84	0	0	0	1	LB/B	0	1	0.917	1.048	0.999	1	0.55742	0
chr16:3820921G>A	CREBBP	844	0	0	0	1	VUS	0	0.714	0.917	0.953	0.984	0.998	0.526412	0.0307692
chr16:3820879G>A	CREBBP	858	0	0	0	1	LB/B	0	1	0.917	0.953	0.997	0.924	0.51927	0.322314
chr16:3820853C>A	CREBBP	866	0	0	0	1	VUS	0	0.758	0.871	0.852	0.998	0.999	0.501567	0.414815
chr16:3820825C>T	CREBBP	876	0	0	0	1	LB/B	0	1	0.871	0.852	0.85	0.953	0.395621	0.127119
chr16:3820816G>A	CREBBP	879	0	0	0	1	VUS	0	0.812	0.917	0.953	0.999	1	0.5367	0.0229008
chr16:3820804C>A	CREBBP	883	0	0	0	1	LB/B	0	1	0.033	0.852	0.997	1	0.293781	0.00806452
chr16:3820773G>A	CREBBP	893	0	0	0	1	LB/B	0	1	0.917	0.953	0.986	0.977	0.523274	0.0367647
chr16:3820756G>C	CREBBP	899	0	0	0	1	VUS	0	0.795	0.917	0.953	1	0.992	0.535664	0.230159
chr16:3820723T>C	CREBBP	910	0	0	0	1	LB/B	0	1	0.054	-0.829	0.93	0.172	0.0385572	0
chr16:3820723T>A	CREBBP	910	0	0	0	1	LB/B	0	1	0.054	-0.829	0.93	0.172	0.0385572	0
chr16:3820716G>A	CREBBP	912	0	0	0	1	VUS	0	0.798	0.917	0.953	0.958	0.685	0.442942	0.137405
chr16:3900821C>T	CREBBP	92	0	0	0	1	VUS	0	0.729	0.871	0.935	0.999	0.997	0.520058	0
chr16:3820605G>A	CREBBP	949	0	0	0	1	LB/B	0	1	0.917	0.953	0.985	0.405	0.402236	0.0948905
chr16:3820591C>T	CREBBP	954	0	0	0	1	VUS	0	0.876	-0.756	-2.091	0.966	0.104	0.00581101	0.00813008
chr16:3900803C>A	CREBBP	98	0	0	0	1	LB/B	0	1	0.871	0.935	0.964	0.997	0.49696	0.027972
chr16:3819294C>T	CREBBP	981	0	0	0	1	LB/B	0	1	0.871	0.069	0.988	0.099	0.186153	0.00884956
chr16:3819261C>T	CREBBP	992	0	0	0	1	LB/B	0	1	0.871	0.935	0.961	0.024	0.299864	0.0538462
chr16:3819258G>A	CREBBP	993	0	0	0	1	VUS	0	0.799	0.917	1.048	0.968	0.078	0.346232	0.325758
chr2:204735510C>T	CTLA4	104	0	0	0	1	VUS	0	0.945	-0.039	-1.116	0.062	0.284	0.000999706	0.00763359
chr2:204735525G>A	CTLA4	109	0	0	0	1	VUS	0	0.974	0.034	0.12	0.273	0.992	0.0101257	0.015625
chr2:204735570C>T	CTLA4	124	0	0	0	1	VUS	0	0.829	0.871	-0.36	0.939	0.473	0.0569364	0.00787402
chr2:204735583C>G	CTLA4	128	0	0	0	1	VUS	0	0.864	0.871	0.935	0.993	0.975	0.250223	0.079646
chr2:204735596C>A	CTLA4	133	0	0	0	1	VUS	0	0.879	0.871	0.059	0.998	0.998	0.137546	0.0149254
chr2:204735609C>G	CTLA4	137	0	0	0	1	LP/P	1	1	0.871	0.935	0.976	0.091	0.130737	0.390244
chr2:204735611C>A	CTLA4	138	0	0	0	1	LP/P	1	1	0.871	0.935	0.971	0.079	0.128099	0.276423
chr2:204735621T>C	CTLA4	141	0	0	0	1	VUS	0	0.951	0.991	0.148	0.968	0.048	0.0745534	0.0296296
chr2:204735656G>A	CTLA4	153	0	0	0	1	VUS	0	0.902	0.917	1.048	0.998	0.993	0.284748	0.0300752
chr2:204736110C>T	CTLA4	156	0	0	0	1	VUS	0	0.822	0.871	0.935	0.997	0.993	0.25511	0.123077
chr2:204736130C>G	CTLA4	163	0	0	0	1	VUS	0	0.937	0.033	0.935	0.991	1	0.123143	0.0217391
chr2:204736139A>G	CTLA4	166	0	0	0	1	VUS	0	0.99	1.062	1.199	0.985	0.997	0.339283	0.0692308
chr2:204737478C>G	CTLA4	169	0	0	0	1	LB/B	0	1	0.033	0.065	0.999	1	0.0625165	0.0254237
chr2:204732714A>G	CTLA4	17	5	1	5	1	LB/B	0	1	-0.459	0.131	0.035	0.06	0.176843	0.371212
chr2:204736158C>T	CTLA4	172	0	0	0	1	VUS	0	0.967	-0.048	0.077	0.91	0.819	0.0402536	0.0070922
chr2:204736196T>A	CTLA4	185	0	0	0	1	VUS	0	0.895	0.991	0.122	1	0.995	0.16092	0.444444
chr2:204736208A>G	CTLA4	189	0	0	0	1	VUS	0	0.969	1.062	1.199	0.99	0.999	0.342633	0.107143
chr2:204736210G>A	CTLA4	189	0	0	0	1	VUS	0	0.981	0.917	0.143	0.991	0.997	0.342633	0.107143
chr2:204732669G>T	CTLA4	2	0	0	0	1	VUS	0	0.948	-0.044	1.048	0.062	0.991	0.0120602	0.03125
chr2:204737482A>G	CTLA4	207	0	0	0	1	VUS	0	0.951	1.062	1.199	1	1	0.348799	0
chr2:204737489C>G	CTLA4	209	0	0	0	1	VUS	0	0.78	0.871	0.935	0.999	1	0.257251	0
chr2:204732727C>G	CTLA4	21	0	0	0	1	VUS	0	0.766	0.871	0.935	0.102	0.023	0.0139176	0
chr2:204737495G>A	CTLA4	211	0	0	0	1	VUS	0	0.911	0.069	1.048	0.998	1	0.140981	0.00877193
chr2:204737528T>A	CTLA4	222	0	0	0	1	VUS	0	0.759	0.991	1.061	0.947	1	0.276783	0.084507
chr2:204732733C>T	CTLA4	23	0	0	0	1	VUS	0	0.971	-0.621	-1.771	0.001	0	0.000203697	0
chr2:204732759C>T	CTLA4	32	0	0	0	1	VUS	0	0.816	0.871	0.935	0.881	0.701	0.164331	0.137681
chr2:204735326C>G	CTLA4	43	0	0	0	1	LP/P	1	1	0.871	0.892	0.678	0.683	0.098354	0.00735294
chr2:204735335G>A	CTLA4	46	0	0	0	1	VUS	0	0.948	0.069	0.998	0.807	0.851	0.0771018	0
chr2:204735422C>T	CTLA4	75	0	0	0	1	LP/P	1	1	0.871	0.892	0.58	0.949	0.103717	0.00757576
chr2:204735423G>A	CTLA4	75	0	0	0	1	VUS	0	0.715	0.917	0.998	0.571	0.918	0.103717	0.00757576
chr2:204732688G>A	CTLA4	8	0	0	0	1	VUS	0	0.92	0.917	0.143	0.006	0.144	0.00203335	0.0223881
chr2:204732687C>T	CTLA4	8	0	0	0	1	VUS	0	0.913	0.067	-0.149	0.005	0.165	0.00203335	0.0223881
chr2:204735456C>T	CTLA4	86	0	0	0	1	VUS	0	0.725	0.871	0.892	0.723	0.571	0.100463	0.047619
chr2:204735465A>G	CTLA4	89	0	0	0	1	VUS	0	0.724	0.066	0.117	0.055	0.007	0.00255971	0
chr2:204735467A>G	CTLA4	90	0	0	0	1	VUS	0	0.917	0.02	1.14	0.014	0.008	0.0053754	0.0483871
chr3:41266603C>G	CTNNB1	134	0	0	0	1	VUS	0	0.723	0.853	0.935	1	1	0.262209	0.253846
chr3:41266043A>G	CTNNB1	14	0	0	0	1	VUS	0	0.815	1.039	1.199	1	1	0.352872	0.466165
chr3:41266645C>G	CTNNB1	148	0	0	0	1	VUS	0	0.876	0.853	0.935	1	1	0.262209	0.237705
chr3:41266046G>A	CTNNB1	15	0	0	0	1	VUS	0	0.722	0.897	1.048	1	1	0.291368	0.0592105
chr3:41266655G>A	CTNNB1	151	0	0	0	1	LB/B	0	1	0.897	1.048	0.999	1	0.290823	0.419355
chr3:41266912G>C	CTNNB1	195	0	0	0	1	LB/B	0	1	0.897	1.048	1	1	0.291368	0.0704225
chr3:41266972G>A	CTNNB1	215	0	0	0	1	LB/B	0	1	0.897	1.048	0.997	0.998	0.289384	0.539007
chr3:41266975G>A	CTNNB1	216	0	0	0	1	LP/P	1	1	0.897	1.048	0.998	1	0.290278	0.192308
chr3:41267032G>A	CTNNB1	235	0	0	0	1	LP/P	1	1	0.897	0.998	0.993	1	0.278632	0.666667
chr3:41267276A>G	CTNNB1	287	0	0	0	1	LB/B	0	1	1.039	1.14	1	1	0.341104	0.123077
chr3:41267333A>T	CTNNB1	306	0	0	0	1	VUS	0	0.756	1.039	1.14	0.998	0.993	0.338583	0.146789
chr3:41268705A>G	CTNNB1	315	0	0	0	1	VUS	0	0.816	1.039	1.14	1	0.994	0.339958	0.503759
chr3:41266098A>G	CTNNB1	32	81	1	16	1	LP/P	1	1	1.039	1.199	0.999	1	0.999998	1
chr3:41266113C>G	CTNNB1	37	103	1	27	1	LP/P	1	1	0.853	0.935	1	1	1	1
chr3:41274889A>T	CTNNB1	380	0	0	0	1	LP/P	1	1	1.039	1.199	1	1	0.352872	0.242188
chr3:41274895T>C	CTNNB1	382	0	0	0	1	LP/P	1	1	0.97	1.061	1	1	0.309916	0.625899
chr3:41266128C>T	CTNNB1	42	0	0	0	1	VUS	0	0.767	0.853	0.935	1	1	0.262209	0.265152
chr3:41275105T>G	CTNNB1	424	0	0	0	1	LP/P	1	1	0.97	1.061	1	1	0.309916	0.626016
chr3:41266136T>G	CTNNB1	45	71	1	2	1	LP/P	1	1	0.97	1.061	0.998	1	0.999554	1
chr3:41266137C>G	CTNNB1	45	71	1	5	1	LP/P	1	1	0.853	0.935	0.997	1	0.999554	1
chr3:41266137C>T	CTNNB1	45	71	1	31	1	LP/P	1	1	0.853	0.935	0.997	1	0.999554	1
chr3:41266136T>C	CTNNB1	45	71	1	29	1	LP/P	1	1	0.97	1.061	0.998	1	0.999554	1
chr3:41275242C>T	CTNNB1	470	0	0	0	1	LB/B	0	1	0.853	0.935	1	1	0.262209	0.28
chr3:41275278C>G	CTNNB1	482	0	0	0	1	LP/P	1	1	0.853	0.935	1	1	0.262209	0.0769231
chr3:41275633A>G	CTNNB1	510	0	0	0	1	VUS	0	0.756	1.039	1.199	0.991	0.344	0.233554	0.037037
chr3:41275669G>A	CTNNB1	522	0	0	0	1	LB/B	0	1	0.897	1.048	0.996	0.997	0.288667	0.691057
chr3:41277254G>A	CTNNB1	575	0	0	0	1	LP/P	1	1	0.897	1.048	0.995	0.999	0.288474	0.406504
chr3:41278166C>T	CTNNB1	681	0	0	0	1	LB/B	0	1	0.853	0.935	0.992	1	0.258142	0.0859375
chr3:41278186A>G	CTNNB1	688	0	0	0	1	VUS	0	0.789	1.039	1.199	1	0.991	0.351126	0
chr3:41278200G>C	CTNNB1	692	0	0	0	1	LP/P	1	1	0.897	0.953	1	0.994	0.27339	0.508065
chr3:41279558C>T	CTNNB1	710	0	0	0	1	LP/P	1	1	0.853	0.892	0.999	1	0.254451	0.0909091
chr3:41280628C>G	CTNNB1	714	0	0	0	1	VUS	0	0.798	0.853	0.935	0.996	0.995	0.259353	0.940741
chr3:41280637G>A	CTNNB1	717	0	0	0	1	LB/B	0	1	0.897	1.048	1	1	0.291368	0.0680272
chr3:41280669G>C	CTNNB1	728	0	0	0	1	LB/B	0	1	0.897	1.048	0.999	1	0.290823	0.367188
chr3:41280706G>A	CTNNB1	740	0	0	0	1	VUS	0	0.913	0.897	1.048	1	1	0.291368	0.05
chr3:41280802A>G	CTNNB1	772	0	0	0	1	LB/B	0	1	1.039	1.199	1	1	0.352872	0.33913
chr3:41266026T>C	CTNNB1	8	0	0	0	1	LB/B	0	1	0.97	1.061	0.998	1	0.308788	0.712121
chr3:41266241G>C	CTNNB1	80	0	0	0	1	VUS	0	0.786	0.897	1.048	1	1	0.291368	0.0923077
chr3:41266448T>C	CTNNB1	82	0	0	0	1	LB/B	0	1	0.97	1.061	0.996	1	0.307661	0.346154
chr14:95599794A>G	DICER1	1	0	0	0	1	VUS	0	0.755	1.062	1.088	1	1	0.0250416	0.0138889
chr14:95599767C>A	DICER1	10	0	0	0	1	VUS	0	0.914	0.871	0.852	1	1	0.0167816	0.0155039
chr14:95572076G>A	DICER1	1011	0	0	0	1	VUS	0	0.746	0.917	1.048	0.993	0.988	0.0202666	0.0962963
chr14:95572061C>T	DICER1	1016	0	0	0	1	VUS	0	0.807	0.871	0.935	1	0.995	0.0179556	0.145455
chr14:95572032T>C	DICER1	1026	0	0	0	1	VUS	0	0.74	0.991	1.061	1	0.998	0.0227091	0
chr14:95572031C>T	DICER1	1026	0	0	0	1	VUS	0	0.814	0.871	0.935	1	0.999	0.0227091	0
chr14:95597976G>A	DICER1	103	0	0	0	1	VUS	0	0.83	0.917	1.048	0.998	0.999	0.0207195	0
chr14:95571550T>C	DICER1	1043	0	0	0	1	VUS	0	0.903	0.991	1.061	1	0.931	0.0214778	0.267717
chr14:95597971G>T	DICER1	105	0	0	0	1	VUS	0	0.73	0.917	1.048	1	1	0.0208443	0
chr14:95571508T>C	DICER1	1057	0	0	0	1	VUS	0	0.855	0.991	0.148	0.999	0.968	0.0100117	0.0220588
chr14:95571496G>C	DICER1	1061	0	0	0	1	VUS	0	0.766	0.917	1.048	1	1	0.0208443	0
chr14:95597964G>A	DICER1	107	0	0	0	1	VUS	0	0.847	0.917	1.048	1	1	0.0208443	0
chr14:95571458C>G	DICER1	1073	0	0	0	1	VUS	0	0.849	0.871	0.935	1	0.998	0.0180007	0
chr14:95571456G>A	DICER1	1074	0	0	0	1	VUS	0	0.795	0.917	1.048	0.997	0.995	0.0205972	0.00819672
chr14:95571456G>C	DICER1	1074	0	0	0	1	VUS	0	0.781	0.917	1.048	0.997	0.995	0.0205972	0.00819672
chr14:95571454C>T	DICER1	1075	0	0	0	1	VUS	0	0.737	0.871	0.935	0.996	0.995	0.0177703	0.222222
chr14:95571450C>T	DICER1	1076	0	0	0	1	VUS	0	0.896	-0.064	0.935	0.992	1	0.00667813	0.035461
chr14:95571449G>T	DICER1	1076	0	0	0	1	VUS	0	0.941	-0.362	0.137	0.991	0.999	0.00667813	0.035461
chr14:95571448C>T	DICER1	1077	0	0	0	1	VUS	0	0.86	0.871	0.935	0.996	0.999	0.0178298	0.00653595
chr14:95571445C>T	DICER1	1078	0	0	0	1	VUS	0	0.861	0.871	0.935	0.999	0.998	0.0179541	0.0152672
chr14:95571439C>T	DICER1	1080	0	0	0	1	VUS	0	0.811	0.871	0.935	0.988	0.983	0.0172315	0.0748299
chr14:95571429C>G	DICER1	1083	0	0	0	1	VUS	0	0.879	0.033	0.935	0.995	0.997	0.00742977	0.0740741
chr14:95571428T>A	DICER1	1083	0	0	0	1	VUS	0	0.913	0.991	1.061	0.997	0.998	0.00742977	0.0740741
chr14:95571417G>C	DICER1	1087	0	0	0	1	VUS	0	0.854	-0.715	-0.097	0.76	0.686	0.000566505	0
chr14:95571417G>T	DICER1	1087	0	0	0	1	VUS	0	0.863	-0.715	-0.097	0.76	0.686	0.000566505	0
chr14:95571418C>A	DICER1	1087	0	0	0	1	VUS	0	0.923	0.871	0.935	0.77	0.789	0.000566505	0
chr14:95571413A>C	DICER1	1088	0	0	0	1	VUS	0	0.876	1.062	1.199	0.983	0.983	0.0259953	0.08
chr14:95570461T>A	DICER1	1091	0	0	0	1	VUS	0	0.869	0.991	1.061	1	1	0.0227469	0
chr14:95570456T>C	DICER1	1093	0	0	0	1	VUS	0	0.856	0.991	1.061	1	1	0.0227469	0
chr14:95570437T>C	DICER1	1099	0	0	0	1	VUS	0	0.831	0.991	1.061	1	1	0.0227469	0
chr14:95570438T>C	DICER1	1099	0	0	0	1	VUS	0	0.795	0.991	1.061	1	1	0.0227469	0
chr14:95597956C>T	DICER1	110	0	0	0	1	VUS	0	0.873	0.871	0.935	0.999	1	0.0179841	0
chr14:95570429T>C	DICER1	1102	0	0	0	1	VUS	0	0.842	0.991	1.061	1	0.99	0.0225585	0.0230769
chr14:95570429T>A	DICER1	1102	0	0	0	1	VUS	0	0.827	0.991	1.061	1	0.99	0.0225585	0.0230769
chr14:95570421G>C	DICER1	1104	0	0	0	1	VUS	0	0.825	0.069	1.048	0.999	0.995	0.00858948	0.0676692
chr14:95570422C>T	DICER1	1104	0	0	0	1	VUS	0	0.902	0.871	0.935	1	0.992	0.00858948	0.0676692
chr14:95570416G>T	DICER1	1106	0	0	0	1	VUS	0	0.821	0.917	1.048	1	0.998	0.0208096	0
chr14:95570411T>C	DICER1	1108	0	0	0	1	VUS	0	0.952	0.991	0.148	1	0.99	0.0102257	0.0578512
chr14:95570404A>C	DICER1	1110	0	0	0	1	VUS	0	0.934	-0.412	-2.305	0.916	0.008	9.46376e-05	0
chr14:95570405T>G	DICER1	1110	0	0	0	1	VUS	0	0.937	0.046	-0.224	0.941	0.09	9.46376e-05	0
chr14:95570395G>T	DICER1	1113	0	0	0	1	VUS	0	0.912	0.917	1.048	1	0.968	0.0202958	0.00847458
chr14:95570395G>A	DICER1	1113	0	0	0	1	VUS	0	0.876	0.917	1.048	1	0.968	0.0202958	0.00847458
chr14:95570396A>G	DICER1	1113	0	0	0	1	VUS	0	0.9	1.062	1.199	0.999	0.955	0.0202958	0.00847458
chr14:95570392G>C	DICER1	1114	0	0	0	1	VUS	0	0.946	0.917	1.048	0.997	0.978	0.0203075	0.198413
chr14:95570380T>C	DICER1	1118	0	0	0	1	VUS	0	0.963	-0.368	-0.216	0.994	0.954	0.00171068	0.025
chr14:95570381T>A	DICER1	1118	0	0	0	1	VUS	0	0.973	0.991	1.061	0.996	0.962	0.00171068	0.025
chr14:95597949G>A	DICER1	112	0	0	0	1	VUS	0	0.804	0.917	1.048	1	1	0.0208443	0
chr14:95570374T>C	DICER1	1120	0	0	0	1	VUS	0	0.945	0.991	1.061	1	0.995	0.0226525	0.136986
chr14:95570368C>T	DICER1	1122	0	0	0	1	VUS	0	0.845	0.871	0.935	1	1	0.0180308	0
chr14:95570362T>G	DICER1	1124	0	0	0	1	VUS	0	0.802	0.991	1.061	1	1	0.0227469	0
chr14:95570362T>C	DICER1	1124	0	0	0	1	VUS	0	0.872	0.991	1.061	1	1	0.0227469	0
chr14:95570359C>T	DICER1	1125	0	0	0	1	VUS	0	0.954	0.871	0.935	1	1	0.0180308	0
chr14:95570356G>A	DICER1	1126	0	0	0	1	VUS	0	0.931	0.917	1.048	1	1	0.0103035	0.182482
chr14:95570357T>C	DICER1	1126	0	0	0	1	VUS	0	0.914	0.991	0.148	1	0.999	0.0103035	0.182482
chr14:95570353A>C	DICER1	1127	0	0	0	1	VUS	0	0.883	0.09	-0.119	1	0.996	0.00317153	0.338583
chr14:95570354T>C	DICER1	1127	0	0	0	1	VUS	0	0.926	0.991	0.122	1	0.997	0.00317153	0.338583
chr14:95570345C>T	DICER1	1130	0	0	0	1	VUS	0	0.823	0.871	0.935	1	1	0.0180308	0
chr14:95570344T>C	DICER1	1130	0	0	0	1	VUS	0	0.93	0.991	1.061	1	1	0.0180308	0
chr14:95570341T>C	DICER1	1131	0	0	0	1	LB/B	0	1	0.991	1.061	1	1	0.0227469	0
chr14:95570339C>T	DICER1	1132	0	0	0	1	VUS	0	0.826	0.871	0.935	1	1	0.0180308	0
chr14:95570336C>T	DICER1	1133	0	0	0	1	VUS	0	0.941	0.871	0.935	1	1	0.0180308	0
chr14:95570332T>A	DICER1	1134	0	0	0	1	VUS	0	0.844	0.046	-0.228	1	0.996	0.00275217	0.524194
chr14:95570333G>C	DICER1	1134	0	0	0	1	VUS	0	0.861	0.917	1.048	1	0.999	0.00275217	0.524194
chr14:95570330G>T	DICER1	1135	0	0	0	1	VUS	0	0.93	0.917	1.048	1	0.999	0.020827	0
chr14:95570330G>C	DICER1	1135	0	0	0	1	VUS	0	0.94	0.917	1.048	1	0.999	0.020827	0
chr14:95570326C>T	DICER1	1136	0	0	0	1	VUS	0	0.846	0.871	0.935	1	1	0.0180308	0
chr14:95570324C>T	DICER1	1137	0	0	0	1	VUS	0	0.923	0.871	0.935	1	1	0.0180308	0
chr14:95570319A>T	DICER1	1138	0	0	0	1	VUS	0	0.935	1.062	0.238	1	0.979	0.0117973	0
chr14:95570316T>A	DICER1	1139	0	0	0	1	VUS	0	0.911	0.991	1.061	1	0.996	0.0226714	0.00763359
chr14:95570314G>A	DICER1	1140	0	0	0	1	VUS	0	0.937	0.917	1.048	1	0.998	0.0208096	0
chr14:95570312A>T	DICER1	1141	0	0	0	1	VUS	0	0.974	1.062	1.199	1	1	0.0275414	0
chr14:95570309A>G	DICER1	1142	0	0	0	1	VUS	0	0.99	1.062	0.238	1	0.995	0.0119571	0.398496
chr14:95570308G>C	DICER1	1142	0	0	0	1	VUS	0	0.969	0.697	0.008	1	0.995	0.0119571	0.398496
chr14:95570305A>G	DICER1	1143	0	0	0	1	LB/B	0	1	1.062	1.199	1	1	0.0275414	0
chr14:95570306G>T	DICER1	1143	0	0	0	1	VUS	0	0.895	-0.289	0.884	0.998	0.998	0.0275414	0
chr14:95570301T>G	DICER1	1144	0	0	0	1	VUS	0	0.957	0.991	1.061	1	1	0.0227469	0
chr14:95570302T>C	DICER1	1144	0	0	0	1	VUS	0	0.864	0.991	1.061	1	1	0.0227469	0
chr14:95570299T>C	DICER1	1145	0	0	0	1	VUS	0	0.935	0.991	1.061	1	0.999	0.022728	0.00787402
chr14:95570296T>C	DICER1	1146	0	0	0	1	VUS	0	0.968	0.991	1.061	1	0.998	0.0227091	0
chr14:95570297G>C	DICER1	1146	0	0	0	1	VUS	0	0.863	0.917	1.048	1	0.998	0.0227091	0
chr14:95570294C>T	DICER1	1147	0	0	0	1	VUS	0	0.952	0.871	0.935	1	0.999	0.0180157	0.00862069
chr14:95570286C>G	DICER1	1149	0	0	0	1	VUS	0	0.903	0.871	0.932	1	1	0.0179841	0.00699301
chr14:95570286C>T	DICER1	1149	0	0	0	1	VUS	0	0.903	0.871	0.932	1	1	0.0179841	0.00699301
chr14:95570284G>A	DICER1	1150	0	0	0	1	VUS	0	0.735	0.917	1.045	1	1	0.0207905	0.359155
chr14:95570277G>C	DICER1	1152	0	0	0	1	VUS	0	0.942	0.917	1.045	0.999	0.997	0.020685	0.105263
chr14:95570276A>C	DICER1	1153	0	0	0	1	VUS	0	0.827	0.871	0.932	0.997	0.985	0.027148	0.0487805
chr14:95570275C>A	DICER1	1153	0	0	0	1	VUS	0	0.915	0.871	0.932	0.997	0.985	0.027148	0.0487805
chr14:95570275C>T	DICER1	1153	0	0	0	1	VUS	0	0.836	1.062	1.194	0.998	0.994	0.027148	0.0487805
chr14:95570271T>G	DICER1	1154	0	0	0	1	VUS	0	0.81	0.008	0.075	0.977	0.747	0.0026292	0
chr14:95570272C>A	DICER1	1154	0	0	0	1	VUS	0	0.935	0.008	0.075	0.977	0.747	0.0026292	0
chr14:95570272C>G	DICER1	1154	0	0	0	1	VUS	0	0.755	0.991	1.058	0.969	0.633	0.0026292	0
chr14:95570270T>G	DICER1	1155	0	0	0	1	VUS	0	0.883	0.015	0.144	0.948	0.299	0.00178224	0
chr14:95570270T>C	DICER1	1155	0	0	0	1	VUS	0	0.968	0.015	0.144	0.948	0.299	0.00178224	0
chr14:95570267A>C	DICER1	1156	0	0	0	1	VUS	0	0.956	1.062	0.234	0.927	0.007	0.00427221	0.00826446
chr14:95570261T>A	DICER1	1158	0	0	0	1	VUS	0	0.988	0.054	-0.219	0.878	0.195	0.00102709	0
chr14:95570258C>T	DICER1	1159	0	0	0	1	VUS	0	0.943	0.871	0.932	0.946	0.687	0.0120205	0
chr14:95570258C>G	DICER1	1159	0	0	0	1	VUS	0	0.984	0.871	0.932	0.946	0.687	0.0120205	0
chr14:95570256C>G	DICER1	1159	0	0	0	1	VUS	0	0.928	0.871	0.932	0.987	0.805	0.0120205	0
chr14:95570257T>G	DICER1	1159	0	0	0	1	VUS	0	0.873	0.991	1.058	0.975	0.775	0.0120205	0
chr14:95597937T>A	DICER1	116	0	0	0	1	VUS	0	0.723	0.991	1.061	1	0.997	0.0226902	0.115702
chr14:95570251G>A	DICER1	1161	0	0	0	1	VUS	0	0.952	0.917	1.045	0.995	0.789	0.0172087	0.516949
chr14:95570249C>T	DICER1	1162	0	0	0	1	VUS	0	0.96	0.033	0.038	0.992	0.754	0.00273429	0.00813008
chr14:95570238G>C	DICER1	1165	0	0	0	1	VUS	0	0.941	-1.855	-2.594	0.926	0.059	1.72446e-05	0
chr14:95570237C>T	DICER1	1166	0	0	0	1	VUS	0	0.965	0.021	0.123	0.933	0.068	0.00139087	0
chr14:95570237C>A	DICER1	1166	0	0	0	1	VUS	0	0.956	0.021	0.123	0.933	0.068	0.00139087	0
chr14:95570236A>C	DICER1	1166	0	0	0	1	VUS	0	0.955	0.042	0.154	0.944	0.079	0.00139087	0
chr14:95570232T>A	DICER1	1167	0	0	0	1	VUS	0	0.919	0.054	-0.265	0.969	0.185	0.0012434	0
chr14:95570234C>T	DICER1	1167	0	0	0	1	VUS	0	0.948	0.871	0.932	0.969	0.154	0.0012434	0
chr14:95570224G>C	DICER1	1170	0	0	0	1	VUS	0	0.962	-0.021	1.045	0.894	0.713	0.00466424	0
chr14:95570215G>A	DICER1	1173	0	0	0	1	VUS	0	0.97	0.917	1.045	0.999	0.962	0.0200903	0.113043
chr14:95570208A>C	DICER1	1175	0	0	0	1	VUS	0	0.968	0.075	0.188	1	0.981	0.00403525	0.05
chr14:95570206T>C	DICER1	1176	0	0	0	1	VUS	0	0.838	0.991	1.058	1	0.996	0.0226129	0.0265487
chr14:95570204C>T	DICER1	1177	0	0	0	1	VUS	0	0.742	0.871	0.932	1	0.998	0.0179541	0
chr14:95570201G>A	DICER1	1178	0	0	0	1	VUS	0	0.971	-0.045	1.045	0.999	1	0.00763837	0.0367647
chr14:95570197G>C	DICER1	1179	0	0	0	1	VUS	0	0.82	0.917	1.045	1	0.997	0.0207386	0.522727
chr14:95597932C>T	DICER1	118	0	0	0	1	VUS	0	0.925	0.871	0.935	1	1	0.0180308	0
chr14:95570192T>C	DICER1	1181	0	0	0	1	VUS	0	0.953	0.991	0.145	1	0.981	0.0101219	0.18018
chr14:95570188T>G	DICER1	1182	0	0	0	1	VUS	0	0.871	0.991	1.058	1	0.996	0.0226129	0.0223881
chr14:95570180C>G	DICER1	1185	0	0	0	1	VUS	0	0.834	0.871	0.932	1	1	0.0179841	0
chr14:95570176T>C	DICER1	1186	0	0	0	1	VUS	0	0.894	0.991	1.058	1	1	0.0226883	0.266667
chr14:95570176T>A	DICER1	1186	0	0	0	1	VUS	0	0.748	0.991	1.058	1	1	0.0226883	0.266667
chr14:95570177T>C	DICER1	1186	0	0	0	1	VUS	0	0.832	0.991	1.058	1	1	0.0226883	0.266667
chr14:95570173C>T	DICER1	1187	0	0	0	1	VUS	0	0.865	0.871	0.932	1	1	0.0179841	0.00740741
chr14:95570174C>T	DICER1	1187	0	0	0	1	VUS	0	0.876	0.871	0.932	1	1	0.0179841	0.00740741
chr14:95570170C>T	DICER1	1188	0	0	0	1	VUS	0	0.916	0.871	0.932	1	0.998	0.0179541	0
chr14:95570167T>C	DICER1	1189	0	0	0	1	VUS	0	0.972	0.991	0.142	1	0.998	0.0102411	0.0238095
chr14:95597929G>A	DICER1	119	0	0	0	1	VUS	0	0.758	0.917	1.048	1	1	0.0208443	0
chr14:95570165C>T	DICER1	1190	0	0	0	1	VUS	0	0.948	0.871	0.932	1	0.998	0.0179541	0
chr14:95570155T>C	DICER1	1193	0	0	0	1	VUS	0	0.931	0.991	0.148	0.998	0.999	0.0102497	0.113821
chr14:95570153T>C	DICER1	1194	0	0	0	1	VUS	0	0.843	0.991	1.061	1	1	0.0227469	0
chr14:95570150C>G	DICER1	1195	0	0	0	1	VUS	0	0.822	0.871	0.935	1	1	0.0180308	0
chr14:95570148G>T	DICER1	1195	0	0	0	1	VUS	0	0.908	0.917	1.048	1	1	0.0180308	0
chr14:95597926T>G	DICER1	120	0	0	0	1	VUS	0	0.884	0.991	1.061	1	1	0.0227469	0
chr14:95570134T>C	DICER1	1200	0	0	0	1	VUS	0	0.874	0.991	1.061	1	1	0.0227469	0
chr14:95570135T>C	DICER1	1200	0	0	0	1	VUS	0	0.965	0.991	1.061	1	1	0.0227469	0
chr14:95570132G>C	DICER1	1201	0	0	0	1	VUS	0	0.906	0.917	1.048	1	1	0.0208443	0
chr14:95570131T>C	DICER1	1201	0	0	0	1	VUS	0	0.882	0.991	1.061	1	1	0.0208443	0
chr14:95570122T>A	DICER1	1204	0	0	0	1	VUS	0	0.911	0.991	-0.261	0.999	0.971	0.00702351	0.0336134
chr14:95570117T>C	DICER1	1206	0	0	0	1	VUS	0	0.917	0.991	1.061	0.995	0.983	0.0221399	0.580153
chr14:95570116T>C	DICER1	1206	0	0	0	1	VUS	0	0.972	0.079	0.151	0.996	0.989	0.0221399	0.580153
chr14:95570113T>C	DICER1	1207	0	0	0	1	VUS	0	0.965	0.991	1.061	1	1	0.0227469	0
chr14:95597923C>T	DICER1	121	0	0	0	1	VUS	0	0.822	0.871	0.935	1	1	0.0180308	0
chr14:95570105G>A	DICER1	1210	0	0	0	1	VUS	0	0.759	0.917	1.048	1	1	0.0208443	0
chr14:95570104G>A	DICER1	1210	0	0	0	1	VUS	0	0.782	0.917	1.048	1	1	0.0208443	0
chr14:95570102C>G	DICER1	1211	0	0	0	1	VUS	0	0.953	0.871	0.935	1	1	0.0180308	0
chr14:95570102C>T	DICER1	1211	0	0	0	1	VUS	0	0.955	0.871	0.935	1	1	0.0180308	0
chr14:95570102C>A	DICER1	1211	0	0	0	1	VUS	0	0.955	0.871	0.935	1	1	0.0180308	0
chr14:95570098T>G	DICER1	1212	0	0	0	1	VUS	0	0.919	0.991	0.146	1	0.999	0.0102855	0.0952381
chr14:95570096G>C	DICER1	1213	0	0	0	1	VUS	0	0.947	0.917	1.048	1	1	0.0208443	0
chr14:95570093T>C	DICER1	1214	0	0	0	1	VUS	0	0.941	0.991	-0.209	1	0.996	0.00752662	0.0833333
chr14:95570092G>A	DICER1	1214	0	0	0	1	VUS	0	0.934	0.917	1.048	1	0.998	0.00752662	0.0833333
chr14:95570083T>C	DICER1	1217	0	0	0	1	VUS	0	0.92	0.991	-0.261	1	0.982	0.0071077	0.0149254
chr14:95570084A>T	DICER1	1217	0	0	0	1	LB/B	0	1	1.062	0.238	1	0.986	0.0071077	0.0149254
chr14:95570080G>C	DICER1	1218	0	0	0	1	VUS	0	0.935	0.917	1.048	1	0.994	0.0207404	0.0672269
chr14:95570080G>T	DICER1	1218	0	0	0	1	VUS	0	0.945	0.917	1.048	1	0.994	0.0207404	0.0672269
chr14:95570080G>A	DICER1	1218	0	0	0	1	VUS	0	0.916	0.917	1.048	1	0.994	0.0207404	0.0672269
chr14:95570078T>C	DICER1	1219	0	0	0	1	VUS	0	0.95	0.991	0.146	1	0.996	0.0102596	0.137097
chr14:95570074T>G	DICER1	1220	0	0	0	1	VUS	0	0.751	0.991	1.061	1	0.992	0.0225961	0.037037
chr14:95570074T>C	DICER1	1220	0	0	0	1	VUS	0	0.728	0.991	1.061	1	0.992	0.0225961	0.037037
chr14:95570066A>G	DICER1	1223	0	0	0	1	VUS	0	0.966	1.062	0.237	1	0.167	0.00594187	0.015625
chr14:95570065T>C	DICER1	1223	0	0	0	1	VUS	0	0.854	0.991	0.148	1	0.144	0.00594187	0.015625
chr14:95570062C>T	DICER1	1224	0	0	0	1	VUS	0	0.968	0.057	-0.723	0.994	0.014	0.00453556	0.0172414
chr14:95570063T>G	DICER1	1224	0	0	0	1	VUS	0	0.93	0.991	0.122	0.997	0.064	0.00453556	0.0172414
chr14:95570056T>G	DICER1	1226	0	0	0	1	VUS	0	0.829	0.871	0.04	0.991	0.148	0.00598581	0.0138889
chr14:95570057C>T	DICER1	1226	0	0	0	1	VUS	0	0.97	0.871	0.04	0.991	0.148	0.00598581	0.0138889
chr14:95570057C>G	DICER1	1226	0	0	0	1	VUS	0	0.942	0.991	0.148	0.996	0.368	0.00598581	0.0138889
chr14:95570052G>T	DICER1	1227	0	0	0	1	VUS	0	0.906	0.917	1.048	1	0.915	0.00615916	0.0168067
chr14:95570053T>C	DICER1	1227	0	0	0	1	VUS	0	0.929	0.991	-0.217	1	0.767	0.00615916	0.0168067
chr14:95570048G>A	DICER1	1229	0	0	0	1	VUS	0	0.905	0.917	1.048	1	0.996	0.020775	0
chr14:95570040GG>AC	DICER1	1231	0	0	0	1	VUS	0	0.804	NA	NA	NA	NA	NA	NA
chr14:95570038C>T	DICER1	1232	0	0	0	1	VUS	0	0.963	0.033	0.935	0.997	0.998	0.00747513	0.0241935
chr14:95570039T>C	DICER1	1232	0	0	0	1	VUS	0	0.939	0.991	0.148	0.998	0.998	0.00747513	0.0241935
chr14:95570036C>T	DICER1	1233	0	0	0	1	VUS	0	0.953	-0.379	0.077	0.995	0.996	0.00227294	0.0229008
chr14:95570035T>C	DICER1	1233	0	0	0	1	VUS	0	0.91	0.991	0.122	0.998	0.997	0.00227294	0.0229008
chr14:95570026G>A	DICER1	1236	0	0	0	1	VUS	0	0.842	0.917	1.048	1	0.975	0.0024774	0.0458015
chr14:95570026G>C	DICER1	1236	0	0	0	1	VUS	0	0.905	0.917	1.048	1	0.975	0.0024774	0.0458015
chr14:95570027T>C	DICER1	1236	0	0	0	1	VUS	0	0.946	0.018	-0.292	0.999	0.976	0.0024774	0.0458015
chr14:95570024G>A	DICER1	1237	0	0	0	1	VUS	0	0.935	0.917	1.048	1	0.945	0.0199104	0.00826446
chr14:95570020A>G	DICER1	1238	0	0	0	1	VUS	0	0.92	1.062	-0.121	1	0.83	0.00760866	0.110092
chr14:95570018T>G	DICER1	1239	0	0	0	1	VUS	0	0.784	0.991	0.122	1	0.844	0.00883914	0.00775194
chr14:95570018T>C	DICER1	1239	0	0	0	1	VUS	0	0.829	0.991	0.122	1	0.844	0.00883914	0.00775194
chr14:95570017C>T	DICER1	1239	0	0	0	1	VUS	0	0.863	0.871	0.935	1	0.848	0.00883914	0.00775194
chr14:95570011T>C	DICER1	1241	0	0	0	1	VUS	0	0.975	0.039	0.088	0.998	0.847	0.00316055	0.0232558
chr14:95570005A>G	DICER1	1243	0	0	0	1	VUS	0	0.716	1.062	0.191	1	0.97	0.0112392	0.0075188
chr14:95569989G>T	DICER1	1248	0	0	0	1	VUS	0	0.923	0.917	1.048	1	0.976	0.0204316	0.492424
chr14:95569987T>C	DICER1	1249	0	0	0	1	VUS	0	0.852	0.018	-0.892	1	0.963	0.00145007	0.145038
chr14:95597910G>A	DICER1	125	0	0	0	1	VUS	0	0.791	0.917	1.048	0.999	0.999	0.0207732	0
chr14:95569969C>T	DICER1	1255	0	0	0	1	VUS	0	0.94	0.871	0.87	0.674	0.716	0.0034531	0.00740741
chr14:95569970T>C	DICER1	1255	0	0	0	1	VUS	0	0.972	0.015	0.986	0.757	0.8	0.0034531	0.00740741
chr14:95569966G>A	DICER1	1256	0	0	0	1	VUS	0	0.848	0.917	0.877	0.379	0.331	0.00200632	0
chr14:95569964C>G	DICER1	1257	0	0	0	1	VUS	0	0.943	-0.604	-0.815	0.044	0.011	2.87722e-05	0
chr14:95569964C>A	DICER1	1257	0	0	0	1	VUS	0	0.943	-0.604	-0.815	0.044	0.011	2.87722e-05	0
chr14:95569960A>G	DICER1	1258	0	0	0	1	VUS	0	0.969	-1.532	-0.68	0.001	0	1.07952e-05	0
chr14:95569957G>A	DICER1	1259	0	0	0	1	VUS	0	0.943	0.917	0.015	0.003	0	0.000263036	0
chr14:95597907T>C	DICER1	126	0	0	0	1	VUS	0	0.84	0.037	-0.684	0.997	0.993	0.00180752	0.0530303
chr14:95597908T>C	DICER1	126	0	0	0	1	VUS	0	0.861	0.037	-0.684	0.997	0.993	0.00180752	0.0530303
chr14:95597908T>G	DICER1	126	0	0	0	1	VUS	0	0.964	0.079	1.061	0.997	0.997	0.00180752	0.0530303
chr14:95569955C>T	DICER1	1260	0	0	0	1	VUS	0	0.977	-0.621	0.036	0	0.001	5.27708e-05	0
chr14:95569955C>G	DICER1	1260	0	0	0	1	VUS	0	0.951	-0.621	0.036	0	0.001	5.27708e-05	0
chr14:95569952T>C	DICER1	1261	0	0	0	1	VUS	0	0.971	0.991	0.096	0.002	0.003	0.000305307	0.0070922
chr14:95569950C>T	DICER1	1261	0	0	0	1	VUS	0	0.978	0.033	0.018	0.003	0.007	0.000305307	0.0070922
chr14:95569948G>T	DICER1	1262	0	0	0	1	VUS	0	0.903	0.917	0.974	0.011	0.011	0.000630592	0.0147059
chr14:95569942G>A	DICER1	1264	0	0	0	1	VUS	0	0.961	0.034	0.105	0.004	0.002	0.000112969	0
chr14:95569937C>G	DICER1	1266	0	0	0	1	VUS	0	0.929	0.041	0.096	0	0.001	0.000102182	0
chr14:95569936T>G	DICER1	1266	0	0	0	1	VUS	0	0.961	0.041	0.096	0	0.001	0.000102182	0
chr14:95569936T>C	DICER1	1266	0	0	0	1	VUS	0	0.907	0.008	0.036	0	0	0.000102182	0
chr14:95569935G>C	DICER1	1266	0	0	0	1	VUS	0	0.866	-0.863	-0.322	0	0.001	0.000102182	0
chr14:95569933G>T	DICER1	1267	0	0	0	1	VUS	0	0.883	0.069	0.093	0.001	0.002	0.000115058	0
chr14:95569928G>C	DICER1	1269	0	0	0	1	VUS	0	0.943	-1.519	-0.393	0	0.012	1.41966e-05	0
chr14:95597905G>C	DICER1	127	0	0	0	1	VUS	0	0.944	0.069	1.048	0.997	1	0.00858073	0.00787402
chr14:95569925C>T	DICER1	1270	0	0	0	1	VUS	0	0.978	0.871	0.87	0.002	0.19	0.000623438	0.0291971
chr14:95569922G>A	DICER1	1271	0	0	0	1	VUS	0	0.943	0.069	0.974	0.002	0.703	0.000454754	0.00826446
chr14:95569921A>C	DICER1	1271	0	0	0	1	VUS	0	0.887	0.126	1.112	0.003	0.859	0.000454754	0.00826446
chr14:95569918T>C	DICER1	1272	0	0	0	1	VUS	0	0.941	0.991	0.986	0.031	0.97	0.00164062	0.133333
chr14:95569917C>G	DICER1	1272	0	0	0	1	VUS	0	0.896	0.033	0.87	0.036	0.981	0.00164062	0.133333
chr14:95569911C>A	DICER1	1274	0	0	0	1	VUS	0	0.93	0.033	0.87	0.179	0.993	0.000815804	0.015873
chr14:95569910T>C	DICER1	1275	0	0	0	1	VUS	0	0.884	0.991	0.064	0.23	0.992	0.00125617	0.0310078
chr14:95569908C>A	DICER1	1275	0	0	0	1	VUS	0	0.899	-0.719	0.026	0.275	0.99	0.00125617	0.0310078
chr14:95569906T>C	DICER1	1276	0	0	0	1	VUS	0	0.896	0.046	-0.359	0.562	0.987	0.000766914	0.0214286
chr14:95569906T>A	DICER1	1276	0	0	0	1	VUS	0	0.864	0.046	-0.359	0.562	0.987	0.000766914	0.0214286
chr14:95569905A>T	DICER1	1276	0	0	0	1	LB/B	0	1	0.09	0.178	0.693	0.991	0.000766914	0.0214286
chr14:95569907C>T	DICER1	1276	0	0	0	1	VUS	0	0.883	0.871	0.87	0.468	0.989	0.000766914	0.0214286
chr14:95569897T>A	DICER1	1279	0	0	0	1	VUS	0	0.884	0.991	0.986	0.994	1	0.0209963	0.293103
chr14:95597901T>G	DICER1	128	0	0	0	1	VUS	0	0.776	0.991	1.061	1	1	0.0227469	0
chr14:95597902C>G	DICER1	128	0	0	0	1	VUS	0	0.848	0.871	0.935	0.999	1	0.0227469	0
chr14:95569894C>A	DICER1	1280	0	0	0	1	VUS	0	0.911	0.033	0.87	0.993	0.995	0.0209614	0.242424
chr14:95569894C>T	DICER1	1280	0	0	0	1	VUS	0	0.941	0.033	0.87	0.993	0.995	0.0209614	0.242424
chr14:95569895T>A	DICER1	1280	0	0	0	1	VUS	0	0.889	0.991	0.986	0.994	0.998	0.0209614	0.242424
chr14:95569893G>T	DICER1	1280	0	0	0	1	VUS	0	0.861	0.917	0.974	0.993	0.988	0.0209614	0.242424
chr14:95569891G>A	DICER1	1281	0	0	0	1	VUS	0	0.938	0.917	0.974	0.988	0.93	0.0178805	0.0597015
chr14:95569888G>C	DICER1	1282	0	0	0	1	VUS	0	0.942	-0.03	-0.45	0.892	0.313	0.000880316	0
chr14:95569885A>G	DICER1	1283	0	0	0	1	VUS	0	0.959	-0.462	-0.205	0.825	0.203	0.000529173	0
chr14:95569886T>C	DICER1	1283	0	0	0	1	VUS	0	0.978	-0.72	-3.386	0.824	0.15	0.000529173	0
chr14:95569882C>A	DICER1	1284	0	0	0	1	VUS	0	0.827	0.871	0.87	0.929	0.877	0.0127818	0.105263
chr14:95569876G>A	DICER1	1286	0	0	0	1	VUS	0	0.73	0.917	0.974	0.998	0.993	0.0193411	0.0152672
chr14:95569874A>G	DICER1	1287	0	0	0	1	VUS	0	0.964	1.062	0.177	0.998	0.981	0.0111479	0.0289855
chr14:95569874A>C	DICER1	1287	0	0	0	1	VUS	0	0.958	1.062	0.177	0.998	0.981	0.0111479	0.0289855
chr14:95569873G>A	DICER1	1287	0	0	0	1	VUS	0	0.854	0.917	0.974	0.997	0.974	0.0111479	0.0289855
chr14:95569868T>A	DICER1	1289	0	0	0	1	VUS	0	0.854	0.991	0.986	0.998	0.993	0.0210912	0.198198
chr14:95597899C>G	DICER1	129	0	0	0	1	VUS	0	0.931	0.033	0.935	0.998	1	0.00750742	0.0733945
chr14:95569865G>A	DICER1	1290	0	0	0	1	VUS	0	0.795	0.917	0.923	0.999	0.999	0.0186489	0.149606
chr14:95599758C>T	DICER1	13	0	0	0	1	VUS	0	0.739	0.871	0.852	1	1	0.0167816	0.015873
chr14:95597892G>A	DICER1	131	0	0	0	1	VUS	0	0.938	0.917	0.12	1	0.999	0.00930904	0.0151515
chr14:95597893C>T	DICER1	131	0	0	0	1	VUS	0	0.909	0.871	0.935	1	1	0.00930904	0.0151515
chr14:95597889G>A	DICER1	132	0	0	0	1	VUS	0	0.882	0.917	1.048	1	1	0.0208443	0
chr14:95597883G>C	DICER1	134	0	0	0	1	VUS	0	0.792	0.917	1.048	1	1	0.0208443	0
chr14:95597881T>C	DICER1	135	0	0	0	1	VUS	0	0.8	0.991	1.061	1	1	0.0227469	0
chr14:95597877T>G	DICER1	136	0	0	0	1	VUS	0	0.767	0.991	1.061	1	1	0.0180308	0
chr14:95597877T>C	DICER1	136	0	0	0	1	VUS	0	0.789	0.991	1.061	1	1	0.0180308	0
chr14:95597878C>G	DICER1	136	0	0	0	1	VUS	0	0.83	0.871	0.935	1	1	0.0180308	0
chr14:95566159A>T	DICER1	1388	0	0	0	1	VUS	0	0.717	-0.347	-0.44	0.997	0.992	0.0014952	0.108844
chr14:95597867G>C	DICER1	139	0	0	0	1	VUS	0	0.962	0.917	1.048	1	1	0.0208443	0
chr14:95566148C>T	DICER1	1392	0	0	0	1	VUS	0	0.741	0.871	0.935	1	0.998	0.0180007	0
chr14:95566148C>G	DICER1	1392	0	0	0	1	VUS	0	0.734	0.871	0.935	1	0.998	0.0180007	0
chr14:95566143T>C	DICER1	1394	0	0	0	1	VUS	0	0.875	-0.632	-0.297	0.996	0.997	0.00125883	0.151515
chr14:95566134A>G	DICER1	1397	0	0	0	1	VUS	0	0.793	1.062	1.199	1	0.998	0.0274958	0
chr14:95566130T>C	DICER1	1398	0	0	0	1	VUS	0	0.943	0.991	0.148	1	0.998	0.0102948	0
chr14:95566128T>C	DICER1	1399	0	0	0	1	VUS	0	0.887	0.991	0.148	1	0.998	0.0102948	0
chr14:95597865T>C	DICER1	140	0	0	0	1	VUS	0	0.82	0.991	1.061	1	1	0.0227469	0
chr14:95566123A>T	DICER1	1400	0	0	0	1	VUS	0	0.89	1.062	1.199	1	1	0.0275414	0
chr14:95566117C>T	DICER1	1402	0	0	0	1	VUS	0	0.964	0.871	0.935	0.998	0.998	0.0179076	0
chr14:95566117C>A	DICER1	1402	0	0	0	1	VUS	0	0.962	0.871	0.935	0.998	0.998	0.0179076	0
chr14:95566119T>C	DICER1	1402	0	0	0	1	VUS	0	0.936	0.991	1.061	1	1	0.0179076	0
chr14:95563049G>A	DICER1	1403	0	0	0	1	VUS	0	0.819	0.917	1.048	1	1	0.0208443	0
chr14:95563042G>C	DICER1	1405	0	0	0	1	VUS	0	0.925	0.917	1.048	0.997	1	0.0206832	0
chr14:95563043T>C	DICER1	1405	0	0	0	1	VUS	0	0.806	0.991	1.061	0.998	1	0.0206832	0
chr14:95563040C>A	DICER1	1406	0	0	0	1	VUS	0	0.961	0.033	0.935	0.991	0.996	0.00734606	0.0238095
chr14:95563041A>C	DICER1	1406	0	0	0	1	VUS	0	0.965	0.042	1.199	0.993	0.998	0.00734606	0.0238095
chr14:95563036C>A	DICER1	1407	0	0	0	1	VUS	0	0.954	0.871	0.935	0.995	0.979	0.0266527	0.179688
chr14:95563037A>C	DICER1	1407	0	0	0	1	VUS	0	0.87	1.062	1.199	0.994	0.979	0.0266527	0.179688
chr14:95563038T>C	DICER1	1407	0	0	0	1	VUS	0	0.899	0.048	-0.881	0.992	0.975	0.0266527	0.179688
chr14:95563034A>G	DICER1	1408	0	0	0	1	VUS	0	0.727	1.062	1.199	0.997	0.99	0.0271047	0.056
chr14:95563031G>T	DICER1	1409	0	0	0	1	VUS	0	0.819	0.917	1.048	0.997	0.998	0.0206488	0.0458015
chr14:95563031G>C	DICER1	1409	0	0	0	1	VUS	0	0.95	0.917	1.048	0.997	0.998	0.0206488	0.0458015
chr14:95563031G>A	DICER1	1409	0	0	0	1	VUS	0	0.93	0.917	1.048	0.997	0.998	0.0206488	0.0458015
chr14:95563032C>T	DICER1	1409	0	0	0	1	VUS	0	0.923	0.871	0.935	0.997	0.998	0.0206488	0.0458015
chr14:95563010T>C	DICER1	1416	0	0	0	1	VUS	0	0.939	0.039	0.088	0.9	0.945	0.00265333	0
chr14:95563011C>T	DICER1	1416	0	0	0	1	VUS	0	0.898	0.871	0.935	0.929	0.965	0.00265333	0
chr14:95563005C>T	DICER1	1418	0	0	0	1	VUS	0	0.913	0.871	0.789	0.906	0.893	0.0113704	0.0151515
chr14:95563001T>A	DICER1	1419	0	0	0	1	VUS	0	0.918	0.991	0.891	0.919	0.909	0.0147548	0.284553
chr14:95562995T>C	DICER1	1421	0	0	0	1	VUS	0	0.939	0.991	0.891	0.672	0.673	0.00634036	0.165414
chr14:95562991C>A	DICER1	1422	0	0	0	1	VUS	0	0.933	-0.805	-0.381	0.538	0.775	0.000240935	0.00757576
chr14:95562992T>G	DICER1	1422	0	0	0	1	VUS	0	0.953	0.991	1.061	0.564	0.76	0.000240935	0.00757576
chr14:95562990C>T	DICER1	1423	0	0	0	1	VUS	0	0.854	0.827	0.935	0.547	0.864	0.00469817	0.325581
chr14:95562980C>T	DICER1	1426	0	0	0	1	VUS	0	0.942	-0.548	-0.17	0.426	0.953	0.000329048	0
chr14:95562981T>C	DICER1	1426	0	0	0	1	VUS	0	0.896	-0.526	-0.121	0.422	0.949	0.000329048	0
chr14:95562974A>T	DICER1	1428	0	0	0	1	VUS	0	0.885	0.09	0.237	0.732	0.997	0.00214191	0.00813008
chr14:95562970C>A	DICER1	1429	0	0	0	1	VUS	0	0.721	0.871	0.935	0.986	1	0.0173877	0.0223881
chr14:95597857T>C	DICER1	143	0	0	0	1	VUS	0	0.933	0.991	1.061	1	1	0.0227469	0
chr14:95597856G>C	DICER1	143	0	0	0	1	VUS	0	0.949	0.069	1.048	1	1	0.0227469	0
chr14:95562969T>C	DICER1	1430	0	0	0	1	VUS	0	0.965	0.871	0.935	0.994	0.997	0.0222634	0.6
chr14:95562968C>G	DICER1	1430	0	0	0	1	VUS	0	0.953	0.871	0.935	0.994	0.997	0.0222634	0.6
chr14:95562968C>T	DICER1	1430	0	0	0	1	VUS	0	0.974	0.991	1.061	0.992	0.999	0.0222634	0.6
chr14:95562966C>A	DICER1	1431	0	0	0	1	VUS	0	0.935	0.871	0.07	0.994	0.985	0.00826372	0
chr14:95562962G>A	DICER1	1432	0	0	0	1	VUS	0	0.757	0.917	1.048	0.991	0.953	0.019582	0
chr14:95562963G>C	DICER1	1432	0	0	0	1	VUS	0	0.78	0.917	1.048	0.992	0.962	0.019582	0
chr14:95562963G>A	DICER1	1432	0	0	0	1	VUS	0	0.776	0.917	1.048	0.992	0.962	0.019582	0
chr14:95562957C>T	DICER1	1434	0	0	0	1	VUS	0	0.753	0.871	0.935	0.984	0.978	0.0169823	0.363636
chr14:95562952C>A	DICER1	1435	0	0	0	1	VUS	0	0.946	-0.523	-0.384	0.825	0.875	0.000750771	0
chr14:95562950G>T	DICER1	1436	0	0	0	1	VUS	0	0.884	0.069	1.048	0.786	0.841	0.00431145	0
chr14:95562950G>C	DICER1	1436	0	0	0	1	VUS	0	0.925	0.069	1.048	0.786	0.841	0.00431145	0
chr14:95562948C>T	DICER1	1437	0	0	0	1	VUS	0	0.883	0.871	0.935	0.807	0.755	0.00887454	0.016
chr14:95562945A>T	DICER1	1438	0	0	0	1	VUS	0	0.863	0.075	0.157	0.878	0.592	0.00204744	0
chr14:95562944T>C	DICER1	1438	0	0	0	1	VUS	0	0.839	0.075	0.157	0.878	0.592	0.00204744	0
chr14:95562945A>C	DICER1	1438	0	0	0	1	VUS	0	0.8	0.991	0.135	0.948	0.585	0.00204744	0
chr14:95562944T>G	DICER1	1438	0	0	0	1	VUS	0	0.843	0.991	0.135	0.948	0.585	0.00204744	0
chr14:95562942C>G	DICER1	1439	0	0	0	1	VUS	0	0.836	0.871	0.935	0.985	0.652	0.0129556	0.015748
chr14:95562940T>G	DICER1	1439	0	0	0	1	VUS	0	0.966	0.037	-0.215	0.992	0.688	0.0129556	0.015748
chr14:95597852C>G	DICER1	144	0	0	0	1	VUS	0	0.956	0.033	0.935	0.999	1	0.00752713	0.0403226
chr14:95562932A>C	DICER1	1442	0	0	0	1	VUS	0	0.743	1.062	1.199	0.996	0.973	0.0266572	0.015873
chr14:95562925C>G	DICER1	1444	0	0	0	1	VUS	0	0.747	0.871	0.935	1	0.999	0.0180157	0.0165289
chr14:95562921C>T	DICER1	1446	0	0	0	1	VUS	0	0.831	0.871	0.935	1	0.982	0.0177616	0.0447761
chr14:95597849G>C	DICER1	145	0	0	0	1	VUS	0	0.791	0.069	0.127	0.999	1	0.00385266	0.338235
chr14:95597850T>C	DICER1	145	0	0	0	1	VUS	0	0.828	0.991	1.061	1	1	0.00385266	0.338235
chr14:95562905C>T	DICER1	1451	0	0	0	1	VUS	0	0.952	0.021	-0.003	0.982	0.784	0.00260231	0.0567376
chr14:95562905C>G	DICER1	1451	0	0	0	1	VUS	0	0.936	0.021	-0.003	0.982	0.784	0.00260231	0.0567376
chr14:95562893T>G	DICER1	1455	0	0	0	1	VUS	0	0.927	0.054	-0.215	0.997	0.86	0.00248155	0.136364
chr14:95562894T>C	DICER1	1455	0	0	0	1	VUS	0	0.826	0.991	1.061	0.998	0.879	0.00248155	0.136364
chr14:95562883C>T	DICER1	1458	0	0	0	1	VUS	0	0.839	0.871	0.935	0.998	0.909	0.0166233	0.0948905
chr14:95562867C>A	DICER1	1464	0	0	0	1	VUS	0	0.815	0.871	0.935	0.996	0.888	0.0162491	0.0610687
chr14:95562867C>T	DICER1	1464	0	0	0	1	VUS	0	0.849	0.871	0.935	0.996	0.888	0.0162491	0.0610687
chr14:95562854G>C	DICER1	1468	0	0	0	1	VUS	0	0.76	0.917	1.048	0.997	0.99	0.0205116	0.0731707
chr14:95562852G>T	DICER1	1469	0	0	0	1	VUS	0	0.803	0.917	1.048	0.997	0.988	0.0204774	0.0148148
chr14:95562852G>A	DICER1	1469	0	0	0	1	VUS	0	0.723	0.917	1.048	0.997	0.988	0.0204774	0.0148148
chr14:95562845G>A	DICER1	1471	0	0	0	1	VUS	0	0.96	0.917	1.048	0.99	0.993	0.0201939	0.169355
chr14:95562846G>A	DICER1	1471	0	0	0	1	VUS	0	0.953	0.917	1.048	0.99	0.993	0.0201939	0.169355
chr14:95562845G>T	DICER1	1471	0	0	0	1	VUS	0	0.96	0.917	1.048	0.99	0.994	0.0201939	0.169355
chr14:95562846G>C	DICER1	1471	0	0	0	1	VUS	0	0.96	0.917	1.048	0.99	0.994	0.0201939	0.169355
chr14:95562843A>C	DICER1	1472	0	0	0	1	VUS	0	0.718	1.062	1.199	0.993	0.99	0.0268275	0.220472
chr14:95562840A>C	DICER1	1473	0	0	0	1	VUS	0	0.895	1.062	0.202	0.996	0.982	0.0113433	0
chr14:95562836G>A	DICER1	1474	0	0	0	1	VUS	0	0.902	0.917	1.048	0.994	0.974	0.0200834	0.008
chr14:95562834T>C	DICER1	1475	0	0	0	1	VUS	0	0.942	0.048	-0.294	0.99	0.955	0.00244832	0.00793651
chr14:95562827G>A	DICER1	1477	0	0	0	1	VUS	0	0.752	0.917	1.048	0.99	0.993	0.0201939	0.153226
chr14:95562825C>T	DICER1	1478	0	0	0	1	VUS	0	0.935	0.033	0.935	0.982	0.995	0.00716869	0
chr14:95562821T>C	DICER1	1479	0	0	0	1	VUS	0	0.821	0.991	1.061	0.99	0.994	0.0220568	0.0526316
chr14:95562812T>C	DICER1	1482	0	0	0	1	VUS	0	0.947	0.991	1.061	1	0.998	0.0227091	0
chr14:95562808C>T	DICER1	1483	0	0	0	1	VUS	0	0.961	0.871	0.935	1	0.999	0.0180157	0.00735294
chr14:95562804T>G	DICER1	1485	0	0	0	1	VUS	0	0.891	0.991	1.061	1	0.996	0.0226714	0.0230769
chr14:95596522A>G	DICER1	149	0	0	0	1	VUS	0	0.756	1.062	1.199	0.995	1	0.0271899	0
chr14:95562788C>T	DICER1	1490	0	0	0	1	VUS	0	0.807	0.871	0.935	0.997	0.98	0.0175945	0.023622
chr14:95562788C>A	DICER1	1490	0	0	0	1	VUS	0	0.763	0.871	0.935	0.997	0.98	0.0175945	0.023622
chr14:95562785C>A	DICER1	1491	0	0	0	1	VUS	0	0.942	0.033	0.935	0.997	0.986	0.00739976	0.0991736
chr14:95562783T>C	DICER1	1492	0	0	0	1	VUS	0	0.917	0.042	1.061	0.998	0.993	0.00840997	0.0504202
chr14:95562782A>G	DICER1	1492	0	0	0	1	VUS	0	0.951	1.062	1.199	0.999	0.994	0.00840997	0.0504202
chr14:95562781C>T	DICER1	1492	0	0	0	1	VUS	0	0.903	0.871	0.935	1	0.993	0.00840997	0.0504202
chr14:95562779G>A	DICER1	1493	0	0	0	1	VUS	0	0.889	0.917	1.048	1	0.977	0.0204487	0.252101
chr14:95562776A>G	DICER1	1494	0	0	0	1	VUS	0	0.784	1.062	1.199	0.999	0.943	0.0262043	0.0806452
chr14:95562768C>T	DICER1	1497	0	0	0	1	VUS	0	0.865	0.871	0.935	0.968	0.752	0.0134797	0
chr14:95562767T>A	DICER1	1497	0	0	0	1	VUS	0	0.758	0.037	0.144	0.965	0.748	0.0134797	0
chr14:95562763A>C	DICER1	1498	0	0	0	1	VUS	0	0.85	1.062	0.238	0.993	0.938	0.0111911	0.00729927
chr14:95562762C>T	DICER1	1499	0	0	0	1	VUS	0	0.846	0.871	0.935	0.996	0.969	0.0173883	0
chr14:95562753C>T	DICER1	1502	0	0	0	1	VUS	0	0.799	0.871	0.935	1	0.998	0.0180007	0
chr14:95562746C>T	DICER1	1504	0	0	0	1	VUS	0	0.745	0.871	0.935	1	1	0.0180308	0
chr14:95562708C>T	DICER1	1517	0	0	0	1	VUS	0	0.85	0.871	0.935	1	1	0.0180308	0
chr14:95562705C>T	DICER1	1518	0	0	0	1	VUS	0	0.801	0.871	0.935	1	1	0.0180308	0
chr14:95562704A>T	DICER1	1518	0	0	0	1	VUS	0	0.731	1.062	1.199	1	0.999	0.0180308	0
chr14:95596510T>G	DICER1	153	0	0	0	1	VUS	0	0.914	0.991	0.141	0.999	1	0.0102227	0.357143
chr14:95562641G>T	DICER1	1539	0	0	0	1	VUS	0	0.811	0.917	1.048	0.993	0.988	0.0202666	0.108527
chr14:95596505C>T	DICER1	155	0	0	0	1	VUS	0	0.871	0.871	0.935	1	0.999	0.0180157	0.00740741
chr14:95596504G>A	DICER1	155	0	0	0	1	VUS	0	0.834	0.917	1.048	1	1	0.0180157	0.00740741
chr14:95596498T>C	DICER1	157	0	0	0	1	VUS	0	0.823	0.039	-0.343	1	0.995	0.00246754	0.161074
chr14:95562509A>C	DICER1	1583	0	0	0	1	LP/P	1	1	1.062	1.199	1	0.969	0.0268437	0
chr14:95562480C>G	DICER1	1593	0	0	0	1	VUS	0	0.904	0.871	0.935	0.988	0.9	0.0160755	0.0522388
chr14:95562480C>A	DICER1	1593	0	0	0	1	VUS	0	0.904	0.871	0.935	0.988	0.9	0.0160755	0.0522388
chr14:95562476A>C	DICER1	1594	0	0	0	1	VUS	0	0.774	1.062	0.238	0.984	0.851	0.0101591	0.0070922
chr14:95562477T>C	DICER1	1594	0	0	0	1	VUS	0	0.84	0.991	1.061	0.984	0.867	0.0101591	0.0070922
chr14:95562470C>A	DICER1	1596	0	0	0	1	VUS	0	0.887	0.871	0.935	0.95	0.842	0.0138713	0.0560748
chr14:95562468T>A	DICER1	1597	0	0	0	1	VUS	0	0.957	0.991	0.152	0.806	0.695	0.00480915	0.0793651
chr14:95562465C>T	DICER1	1598	0	0	0	1	VUS	0	0.956	0.008	0.077	0.383	0.246	0.000359036	0
chr14:95562461C>A	DICER1	1599	0	0	0	1	VUS	0	0.836	0.069	1.048	0.351	0.17	0.00077496	0
chr14:95562462G>A	DICER1	1599	0	0	0	1	VUS	0	0.851	0.069	1.048	0.351	0.17	0.00077496	0
chr14:95562462G>C	DICER1	1599	0	0	0	1	VUS	0	0.892	0.871	0.04	0.351	0.171	0.00077496	0
chr14:95562452G>C	DICER1	1602	0	0	0	1	VUS	0	0.899	0.917	1.048	0.017	0.107	0.000741904	0
chr14:95562449A>G	DICER1	1603	0	0	0	1	VUS	0	0.879	0.075	0.238	0.006	0.05	0.000138854	0
chr14:95562446C>A	DICER1	1604	0	0	0	1	VUS	0	0.944	-0.379	0.077	0.014	0.05	7.6346e-05	0
chr14:95562446C>G	DICER1	1604	0	0	0	1	VUS	0	0.929	-0.379	0.077	0.014	0.05	7.6346e-05	0
chr14:95562443G>A	DICER1	1605	0	0	0	1	VUS	0	0.896	0.917	1.048	0.041	0.047	0.000751105	0
chr14:95562443G>C	DICER1	1605	0	0	0	1	VUS	0	0.866	0.917	1.048	0.041	0.047	0.000751105	0
chr14:95562441T>C	DICER1	1606	0	0	0	1	VUS	0	0.917	-0.72	-1.357	0.033	0.008	1.53121e-05	0
chr14:95562437C>T	DICER1	1607	0	0	0	1	VUS	0	0.923	-0.379	-0.294	0.114	0.018	6.97944e-05	0.00909091
chr14:95562438G>C	DICER1	1607	0	0	0	1	VUS	0	0.936	-0.424	0.097	0.07	0.017	6.97944e-05	0.00909091
chr14:95562431T>C	DICER1	1609	0	0	0	1	VUS	0	0.96	0.991	1.061	0.545	0.019	0.00302849	0.108527
chr14:95596487T>G	DICER1	161	0	0	0	1	VUS	0	0.934	0.991	1.061	1	1	0.0227469	0
chr14:95596486T>C	DICER1	161	0	0	0	1	VUS	0	0.883	0.991	1.061	1	1	0.0227469	0
chr14:95596487T>C	DICER1	161	0	0	0	1	VUS	0	0.957	0.991	1.061	1	1	0.0227469	0
chr14:95562427G>C	DICER1	1610	0	0	0	1	VUS	0	0.895	-0.02	0.079	0.596	0.03	0.000509963	0.0229008
chr14:95562425T>G	DICER1	1611	0	0	0	1	VUS	0	0.967	-0.41	-0.388	0.705	0.091	0.000315107	0
chr14:95562425T>C	DICER1	1611	0	0	0	1	VUS	0	0.946	-0.41	-0.388	0.705	0.091	0.000315107	0
chr14:95562421G>T	DICER1	1612	0	0	0	1	VUS	0	0.981	0.069	1.048	0.962	0.718	0.00616925	0
chr14:95562419T>A	DICER1	1613	0	0	0	1	VUS	0	0.858	0.991	1.061	0.987	0.883	0.0199535	0.00884956
chr14:95562419T>C	DICER1	1613	0	0	0	1	VUS	0	0.895	0.991	1.061	0.987	0.883	0.0199535	0.00884956
chr14:95562416T>C	DICER1	1614	0	0	0	1	VUS	0	0.954	0.991	0.122	0.996	0.917	0.00930236	0.00884956
chr14:95562412C>A	DICER1	1615	0	0	0	1	VUS	0	0.922	0.871	0.935	0.996	0.92	0.0166901	0.0940171
chr14:95562410T>C	DICER1	1616	0	0	0	1	VUS	0	0.894	0.054	-0.818	0.984	0.89	0.00144812	0.0166667
chr14:95562409G>C	DICER1	1616	0	0	0	1	VUS	0	0.916	0.069	1.048	0.979	0.94	0.00144812	0.0166667
chr14:95562407A>G	DICER1	1617	0	0	0	1	VUS	0	0.899	0.075	1.199	0.968	0.963	0.00885002	0
chr14:95562404G>A	DICER1	1618	0	0	0	1	VUS	0	0.966	0.917	1.048	0.909	0.956	0.0158692	0.182609
chr14:95562402C>T	DICER1	1619	0	0	0	1	VUS	0	0.948	0.871	0.935	0.749	0.916	0.00873321	0
chr14:95596483C>T	DICER1	162	0	0	0	1	LB/B	0	1	0.033	0.935	0.999	1	0.00752713	0.0325203
chr14:95562398C>T	DICER1	1620	0	0	0	1	VUS	0	0.936	0.033	0.935	0.508	0.863	0.0018421	0.00826446
chr14:95562398C>G	DICER1	1620	0	0	0	1	VUS	0	0.962	0.033	0.935	0.508	0.863	0.0018421	0.00826446
chr14:95562396A>G	DICER1	1621	0	0	0	1	VUS	0	0.908	0.079	0.17	0.437	0.839	0.000801674	0
chr14:95562393C>T	DICER1	1622	0	0	0	1	VUS	0	0.897	0.871	0.789	0.364	0.673	0.00227401	0.0930233
chr14:95562389G>C	DICER1	1623	0	0	0	1	VUS	0	0.961	0.917	0.033	0.18	0.354	0.000576217	0.00746269
chr14:95562389G>A	DICER1	1623	0	0	0	1	VUS	0	0.948	0.917	0.033	0.18	0.354	0.000576217	0.00746269
chr14:95562390C>A	DICER1	1623	0	0	0	1	VUS	0	0.937	-0.8	0.789	0.185	0.479	0.000576217	0.00746269
chr14:95562386G>A	DICER1	1624	0	0	0	1	VUS	0	0.94	0.069	1.048	0.099	0.152	9.30163e-05	0.0135135
chr14:95562387C>G	DICER1	1624	0	0	0	1	VUS	0	0.958	-0.536	0.065	0.107	0.2	9.30163e-05	0.0135135
chr14:95562384A>G	DICER1	1625	0	0	0	1	VUS	0	0.872	0.697	0.923	0.094	0.015	0.000597628	0
chr14:95562383G>T	DICER1	1625	0	0	0	1	VUS	0	0.893	0.697	0.923	0.094	0.015	0.000597628	0
chr14:95562383G>C	DICER1	1625	0	0	0	1	VUS	0	0.9	0.697	0.923	0.094	0.015	0.000597628	0
chr14:95562383G>A	DICER1	1625	0	0	0	1	LB/B	0	1	0.804	-0.301	0.098	0.013	0.000597628	0
chr14:95562381C>T	DICER1	1626	0	0	0	1	VUS	0	0.939	-0.512	-0.556	0.064	0.007	4.18297e-05	0
chr14:95562381C>G	DICER1	1626	0	0	0	1	VUS	0	0.916	-0.512	-0.556	0.064	0.007	4.18297e-05	0
chr14:95562380A>G	DICER1	1626	0	0	0	1	VUS	0	0.895	0.804	-0.179	0.055	0.003	4.18297e-05	0
chr14:95562374C>A	DICER1	1628	0	0	0	1	VUS	0	0.918	0.033	0.87	0.016	0.016	0.000231136	0.00787402
chr14:95562368C>T	DICER1	1630	0	0	0	1	VUS	0	0.97	0.033	0.87	0.032	0.033	0.000244622	0
chr14:95562365G>A	DICER1	1631	0	0	0	1	VUS	0	0.907	0.917	1.048	0.11	0.011	7.90595e-05	0
chr14:95562365G>T	DICER1	1631	0	0	0	1	VUS	0	0.879	0.917	1.048	0.11	0.011	7.90595e-05	0
chr14:95562366A>G	DICER1	1631	0	0	0	1	VUS	0	0.92	0.079	-0.55	0.067	0.009	7.90595e-05	0
chr14:95562360C>T	DICER1	1633	0	0	0	1	VUS	0	0.941	-0.058	0.04	0.256	0.003	0.000188561	0
chr14:95562352T>G	DICER1	1635	0	0	0	1	VUS	0	0.929	0.991	1.061	0.962	0.903	0.0190173	0.0592593
chr14:95562347G>A	DICER1	1637	0	0	0	1	LB/B	0	1	0.091	0.239	0.992	0.926	0.00401043	0
chr14:95562345C>T	DICER1	1638	0	0	0	1	VUS	0	0.834	0.871	0.935	0.993	0.909	0.0164088	0.0583942
chr14:95562336A>C	DICER1	1641	0	0	0	1	VUS	0	0.799	1.062	1.199	0.998	0.612	0.0198492	0.00689655
chr14:95562330T>C	DICER1	1643	0	0	0	1	VUS	0	0.939	0.991	1.061	1	0.98	0.0223717	0.165289
chr14:95562327T>G	DICER1	1644	0	0	0	1	VUS	0	0.831	0.991	1.061	1	0.997	0.0226902	0.163265
chr14:95562314C>T	DICER1	1648	0	0	0	1	VUS	0	0.731	0.871	0.935	0.996	0.996	0.0177852	0.121739
chr14:95562312T>C	DICER1	1649	0	0	0	1	VUS	0	0.851	0.991	1.061	0.998	0.998	0.0180308	0
chr14:95562310C>T	DICER1	1649	0	0	0	1	VUS	0	0.826	0.871	0.935	1	1	0.0180308	0
chr14:95562311A>G	DICER1	1649	0	0	0	1	VUS	0	0.76	1.062	1.199	0.999	1	0.0180308	0
chr14:95596475A>G	DICER1	165	0	0	0	1	VUS	0	0.847	1.062	0.234	1	1	0.0119658	0.00694444
chr14:95562303G>A	DICER1	1652	0	0	0	1	VUS	0	0.751	0.917	1.048	1	0.999	0.020827	0
chr14:95562297C>T	DICER1	1654	0	0	0	1	VUS	0	0.901	0.871	0.935	0.997	0.996	0.0178313	0.264957
chr14:95562296T>G	DICER1	1654	0	0	0	1	VUS	0	0.714	0.991	1.061	0.996	0.996	0.0178313	0.264957
chr14:95562290T>G	DICER1	1656	0	0	0	1	VUS	0	0.901	0.991	1.061	0.996	1	0.0225132	0.037037
chr14:95562291CT>GG	DICER1	1656	0	0	0	1	VUS	0	0.859	NA	NA	NA	NA	0.0225132	0.037037
chr14:95562287T>G	DICER1	1657	0	0	0	1	VUS	0	0.88	0.991	1.061	0.999	1	0.0226883	0.0208333
chr14:95562288T>C	DICER1	1657	0	0	0	1	VUS	0	0.927	0.991	1.061	0.997	1	0.0226883	0.0208333
chr14:95562279T>A	DICER1	1660	0	0	0	1	VUS	0	0.921	0.991	0.122	0.998	0.992	0.0099612	0.00819672
chr14:95562270T>C	DICER1	1663	0	0	0	1	VUS	0	0.875	0.991	1.061	0.998	0.998	0.0225922	0.0373134
chr14:95562270T>A	DICER1	1663	0	0	0	1	VUS	0	0.785	0.991	1.061	0.998	0.998	0.0225922	0.0373134
chr14:95562244C>G	DICER1	1671	0	0	0	1	VUS	0	0.793	0.871	0.935	1	1	0.0180308	0
chr14:95562229T>A	DICER1	1676	0	0	0	1	VUS	0	0.713	-0.013	1.061	0.991	1	0.00784282	0
chr14:95562230C>G	DICER1	1676	0	0	0	1	VUS	0	0.713	-0.013	1.061	0.991	1	0.00784282	0
chr14:95562229T>G	DICER1	1676	0	0	0	1	VUS	0	0.752	-0.526	0.935	0.989	1	0.00784282	0
chr14:95562230C>T	DICER1	1676	0	0	0	1	VUS	0	0.804	-0.526	0.935	0.989	1	0.00784282	0
chr14:95562224T>C	DICER1	1678	0	0	0	1	VUS	0	0.729	0.991	1.061	1	1	0.0227469	0
chr14:95596465T>C	DICER1	168	0	0	0	1	VUS	0	0.796	0.991	1.061	0.999	1	0.0226883	0.0234375
chr14:95596463T>C	DICER1	169	0	0	0	1	VUS	0	0.86	0.991	1.061	1	1	0.0227469	0
chr14:95562168T>C	DICER1	1697	0	0	0	1	VUS	0	0.917	0.991	1.061	0.998	0.997	0.0225734	0.0305344
chr14:95599747T>G	DICER1	17	0	0	0	1	VUS	0	0.89	0.991	0.964	1	1	0.0209241	0.178862
chr14:95599747T>C	DICER1	17	0	0	0	1	VUS	0	0.889	0.991	0.964	1	1	0.0209241	0.178862
chr14:95560476C>T	DICER1	1705	0	0	0	1	LP/P	1	1	0.871	0.935	0.998	1	0.0179375	0
chr14:95560466C>T	DICER1	1708	0	0	0	1	LP/P	1	1	0.871	0.935	1	1	0.0180308	0
chr14:95560464C>T	DICER1	1709	0	0	0	1	LP/P	1	1	0.871	0.935	1	1	0.947469	1
chr14:95560464C>A	DICER1	1709	0	0	0	1	LP/P	1	1	0.871	0.935	1	1	0.947469	1
chr14:95560464C>G	DICER1	1709	10	1	10	1	LP/P	1	1	0.871	0.935	1	1	0.947469	1
chr14:95560456A>C	DICER1	1711	0	0	0	1	LB/B	0	1	0.079	0.23	0.999	0.997	0.00425038	0.00793651
chr14:95560451T>A	DICER1	1713	0	0	0	1	LP/P	1	1	0.991	1.061	1	1	0.0227469	0
chr14:95596454A>C	DICER1	172	0	0	0	1	VUS	0	0.847	1.062	0.229	1	1	0.0119138	0.00680272
chr14:95560308C>T	DICER1	1761	0	0	0	1	VUS	0	0.808	0.871	0.935	1	0.999	0.0180157	0.0232558
chr14:95560288A>C	DICER1	1767	0	0	0	1	VUS	0	0.79	-0.587	-1.132	0.99	0.543	0.000423647	0.00909091
chr14:95560281C>T	DICER1	1770	0	0	0	1	VUS	0	0.795	0.871	0.935	0.996	0.58	0.0125502	0
chr14:95560260G>A	DICER1	1777	0	0	0	1	VUS	0	0.805	0.917	1.048	0.998	1	0.0207368	0
chr14:95560260G>C	DICER1	1777	0	0	0	1	VUS	0	0.871	0.917	1.048	0.998	1	0.0207368	0
chr14:95557445T>C	DICER1	1789	0	0	0	1	LB/B	0	1	0.991	0.148	1	0.942	0.00982047	0.008
chr14:95557430A>G	DICER1	1794	0	0	0	1	LB/B	0	1	0.079	0.23	0.999	0.998	0.00848027	0.00775194
chr14:95557685C>G	DICER1	1794	0	0	0	1	VUS	0	0.772	0.871	0.071	1	0.996	0.00848027	0.00775194
chr14:95557427T>A	DICER1	1795	0	0	0	1	LB/B	0	1	-0.068	-0.346	0.998	0.996	0.00218992	0.259843
chr14:95557424G>A	DICER1	1796	0	0	0	1	LB/B	0	1	0.034	0.154	0.998	0.998	0.00378648	0
chr14:95557424G>C	DICER1	1796	0	0	0	1	LB/B	0	1	0.034	0.154	0.998	0.998	0.00378648	0
chr14:95557421A>C	DICER1	1797	0	0	0	1	LB/B	0	1	1.062	0.191	0.999	0.997	0.0114674	0.109375
chr14:95557418G>T	DICER1	1798	0	0	0	1	LB/B	0	1	-0.31	-0.67	0.987	0.989	0.00123368	0.0153846
chr14:95557418G>A	DICER1	1798	0	0	0	1	LB/B	0	1	-0.31	-0.67	0.987	0.989	0.00123368	0.0153846
chr14:95557415A>G	DICER1	1799	0	0	0	1	LB/B	0	1	-0.447	0.158	0.979	0.995	0.00217675	0.00775194
chr14:95596430C>T	DICER1	180	0	0	0	1	VUS	0	0.747	0.871	0.935	1	1	0.0180308	0
chr14:95596429G>A	DICER1	180	0	0	0	1	VUS	0	0.754	0.917	1.048	1	1	0.0180308	0
chr14:95557412C>T	DICER1	1800	0	0	0	1	LB/B	0	1	-0.719	-0.355	0.975	0.992	0.00102851	0
chr14:95557409T>C	DICER1	1801	0	0	0	1	LB/B	0	1	0.991	1.061	0.996	0.999	0.0224945	0
chr14:95557406T>C	DICER1	1802	0	0	0	1	LB/B	0	1	0.991	1.061	1	1	0.0227469	0
chr14:95557663T>C	DICER1	1802	0	0	0	1	VUS	0	0.768	0.991	1.061	0.998	0.991	0.0227469	0
chr14:95557391T>C	DICER1	1807	0	0	0	1	LB/B	0	1	0.991	1.061	1	1	0.0227469	0
chr14:95596427T>C	DICER1	181	0	0	0	1	VUS	0	0.858	0.991	1.061	1	1	0.0227469	0
chr14:95557376T>C	DICER1	1812	0	0	0	1	LB/B	0	1	0.054	0.144	1	1	0.00385968	0.215517
chr14:95557628C>G	DICER1	1813	0	0	0	1	LP/P	1	1	0.033	0.852	0.998	0.995	0.00695269	0.00847458
chr14:95557626G>A	DICER1	1814	0	0	0	1	LP/P	1	1	0.917	0.953	0.998	0.979	0.0187729	0.0223881
chr14:95557000G>A	DICER1	1814	0	0	0	1	VUS	0	0.738	0.917	1.048	0.991	0.903	0.0187729	0.0223881
chr14:95556997C>T	DICER1	1815	0	0	0	1	LB/B	0	1	-0.582	-1.459	0.984	0.719	0.000365128	0
chr14:95556994A>C	DICER1	1816	0	0	0	1	LB/B	0	1	-0.601	-0.651	0.986	0.726	0.000736893	0
chr14:95556988T>C	DICER1	1818	0	0	0	1	LB/B	0	1	0.046	-0.224	0.995	0.8	0.00230801	0.177419
chr14:95596424G>C	DICER1	182	0	0	0	1	VUS	0	0.952	0.917	1.048	1	1	0.0208443	0
chr14:95556982G>A	DICER1	1820	0	0	0	1	LB/B	0	1	-0.772	-1.097	0.981	0.801	0.000437391	0
chr14:95556979G>A	DICER1	1821	0	0	0	1	LB/B	0	1	-0.31	-0.47	0.98	0.865	0.00129955	0
chr14:95557602T>A	DICER1	1822	0	0	0	1	LP/P	1	1	0.991	0.964	1	0.998	0.0208892	0.0803571
chr14:95556976C>G	DICER1	1822	0	0	0	1	LB/B	0	1	-1.105	-0.348	0.984	0.934	0.0208892	0.0803571
chr14:95556973C>T	DICER1	1823	0	0	0	1	LB/B	0	1	0.871	0.935	0.998	0.996	0.0178777	0.0522388
chr14:95556961A>G	DICER1	1827	0	0	0	1	LB/B	0	1	-1.487	-2.673	0.985	0.89	5.61433e-05	0.00729927
chr14:95557581G>A	DICER1	1829	0	0	0	1	VUS	0	0.776	0.045	-0.102	0.984	0.515	0.00195727	0.015873
chr14:95557551C>T	DICER1	1839	0	0	0	1	VUS	0	0.766	-0.048	0.024	0.988	0.782	0.00251385	0.00729927
chr14:95557435C>T	DICER1	1847	0	0	0	1	VUS	0	0.807	0.871	0.935	1	1	0.0180308	0
chr14:95557432T>C	DICER1	1848	0	0	0	1	VUS	0	0.836	0.991	1.061	1	0.999	0.022728	0
chr14:95557431T>C	DICER1	1848	0	0	0	1	VUS	0	0.824	0.991	1.061	1	0.999	0.022728	0
chr14:95557429C>T	DICER1	1849	0	0	0	1	VUS	0	0.883	0.871	0.935	0.999	0.999	0.0179691	0
chr14:95596415G>C	DICER1	185	0	0	0	1	VUS	0	0.758	0.917	1.048	1	1	0.0208443	0
chr14:95557408C>G	DICER1	1856	0	0	0	1	VUS	0	0.849	0.871	0.935	0.998	1	0.0179375	0
chr14:95557387C>A	DICER1	1863	0	0	0	1	VUS	0	0.816	0.871	0.935	1	1	0.0180308	0
chr14:95557377T>C	DICER1	1866	0	0	0	1	VUS	0	0.834	0.991	1.061	1	1	0.0227469	0
chr14:95596408C>T	DICER1	187	0	0	0	1	VUS	0	0.863	0.871	0.935	1	1	0.0180308	0
chr14:95596409G>C	DICER1	187	0	0	0	1	VUS	0	0.821	0.917	1.048	1	1	0.0180308	0
chr14:95556996C>A	DICER1	1870	0	0	0	1	VUS	0	0.767	0.871	0.935	0.987	0.735	0.013963	0.00763359
chr14:95556982G>T	DICER1	1874	0	0	0	1	VUS	0	0.78	-0.772	-1.097	0.981	0.801	0.000437391	0
chr14:95556983T>A	DICER1	1874	0	0	0	1	VUS	0	0.793	0.991	1.061	0.987	0.821	0.000437391	0
chr14:95556975T>G	DICER1	1877	0	0	0	1	VUS	0	0.778	0.991	1.061	0.993	0.977	0.0219161	0.164179
chr14:95556951C>T	DICER1	1885	0	0	0	1	VUS	0	0.785	0.871	0.935	0.999	0.948	0.0172192	0.0535714
chr14:95556927C>T	DICER1	1893	0	0	0	1	VUS	0	0.845	0.871	0.935	0.995	0.888	0.0162069	0.0152672
chr14:95556926A>G	DICER1	1893	0	0	0	1	VUS	0	0.734	1.062	1.199	0.994	0.855	0.0162069	0.0152672
chr14:95599741G>T	DICER1	19	0	0	0	1	VUS	0	0.718	0.917	0.953	1	1	0.0192041	0
chr14:95599741G>A	DICER1	19	0	0	0	1	VUS	0	0.727	0.917	0.953	1	1	0.0192041	0
chr14:95596397T>G	DICER1	191	0	0	0	1	VUS	0	0.879	0.991	1.061	1	1	0.0227469	0
chr14:95556873T>C	DICER1	1911	0	0	0	1	VUS	0	0.763	0.991	1.061	0.997	0.985	0.0222916	0.507353
chr14:95556860T>C	DICER1	1915	0	0	0	1	VUS	0	0.816	0.073	-0.207	0.99	0.988	0.00278995	0.0806452
chr14:95556855G>A	DICER1	1917	0	0	0	1	VUS	0	0.924	0.917	1.048	0.999	1	0.0207905	0
chr14:95556849C>T	DICER1	1919	0	0	0	1	VUS	0	0.816	0.871	0.935	1	1	0.0180308	0
chr14:95595969G>A	DICER1	192	0	0	0	1	VUS	0	0.833	-0.045	0.953	0.986	0.992	0.00676614	0.0337838
chr14:95595969G>C	DICER1	192	0	0	0	1	VUS	0	0.873	-0.045	0.953	0.986	0.992	0.00676614	0.0337838
chr14:95556846G>A	DICER1	1920	0	0	0	1	VUS	0	0.843	0.917	1.048	1	0.997	0.0207923	0.556452
chr14:95556842T>C	DICER1	1921	0	0	0	1	VUS	0	0.961	0.991	-0.283	0.999	0.957	0.0068087	0.0150376
chr14:95556843T>C	DICER1	1921	0	0	0	1	VUS	0	0.951	0.991	1.061	0.999	0.978	0.0068087	0.0150376
chr14:95556843T>G	DICER1	1921	0	0	0	1	VUS	0	0.848	0.991	1.061	0.999	0.978	0.0068087	0.0150376
chr14:95556838G>C	DICER1	1922	0	0	0	1	VUS	0	0.841	0.917	1.048	0.994	0.987	0.0203022	0.0725806
chr14:95556839C>T	DICER1	1922	0	0	0	1	VUS	0	0.932	0.871	0.059	0.996	0.972	0.0203022	0.0725806
chr14:95595965C>G	DICER1	193	0	0	0	1	VUS	0	0.78	0.871	0.852	0.998	1	0.0166947	0.016129
chr14:95595960T>G	DICER1	195	0	0	0	1	VUS	0	0.978	0.079	0.964	0.991	0.995	0.00789854	0.047619
chr14:95595956C>T	DICER1	196	0	0	0	1	VUS	0	0.873	0.871	0.852	1	0.998	0.0167536	0.0827068
chr14:95595953G>A	DICER1	197	0	0	0	1	VUS	0	0.974	0.917	0.953	1	0.997	0.0191561	0.104895
chr14:95595954G>A	DICER1	197	0	0	0	1	VUS	0	0.934	0.917	0.953	1	0.998	0.0191561	0.104895
chr14:95595953G>C	DICER1	197	0	0	0	1	VUS	0	0.898	0.917	0.953	1	0.997	0.0191561	0.104895
chr14:95595950G>A	DICER1	198	0	0	0	1	VUS	0	0.975	0.917	0.953	0.999	0.993	0.0190428	0.056338
chr14:95599790T>G	DICER1	2	0	0	0	1	VUS	0	0.94	0.991	0.964	1	0.996	0.0208544	0.168067
chr14:95599737G>A	DICER1	20	0	0	0	1	LB/B	0	1	0.917	0.953	1	1	0.0192041	0
chr14:95599738C>T	DICER1	20	0	0	0	1	VUS	0	0.724	0.871	0.852	1	1	0.0192041	0
chr14:95599734G>A	DICER1	21	0	0	0	1	VUS	0	0.72	0.917	0.953	1	1	0.0192041	0
chr14:95595912T>C	DICER1	211	0	0	0	1	VUS	0	0.862	0.991	0.964	1	1	0.0209241	0.256637
chr14:95595900C>T	DICER1	215	0	0	0	1	VUS	0	0.914	0.871	0.852	0.997	1	0.0166514	0.253846
chr14:95595897G>T	DICER1	216	0	0	0	1	VUS	0	0.717	0.917	0.953	0.991	1	0.0187615	0.112
chr14:95595893T>A	DICER1	217	0	0	0	1	VUS	0	0.897	-0.013	0.964	0.972	1	0.00685529	0.117647
chr14:95595891C>T	DICER1	218	0	0	0	1	VUS	0	0.834	0.871	0.852	0.988	1	0.0162666	0.032
chr14:95595883T>G	DICER1	220	0	0	0	1	VUS	0	0.849	0.079	0.964	0.998	1	0.00807876	0
chr14:95595881T>A	DICER1	221	0	0	0	1	VUS	0	0.851	0.991	0.964	0.998	1	0.0208161	0.0952381
chr14:95595877C>A	DICER1	222	0	0	0	1	VUS	0	0.954	0.871	0.013	1	0.999	0.00808197	0.372263
chr14:95595872T>A	DICER1	224	0	0	0	1	VUS	0	0.865	0.991	0.964	1	1	0.0209241	0.219512
chr14:95595873G>C	DICER1	224	0	0	0	1	VUS	0	0.905	0.917	0.953	1	1	0.0209241	0.219512
chr14:95595869T>A	DICER1	225	0	0	0	1	VUS	0	0.735	0.991	0.964	1	1	0.0209241	0.201439
chr14:95595864C>G	DICER1	227	0	0	0	1	VUS	0	0.721	0.871	0.852	0.996	0.996	0.0165527	0.057377
chr14:95595860T>C	DICER1	228	0	0	0	1	VUS	0	0.917	0.037	-0.308	0.99	0.979	0.00243984	0
chr14:95595857A>G	DICER1	229	0	0	0	1	VUS	0	0.853	1.062	1.088	0.996	0.977	0.0203307	0.21831
chr14:95595858T>C	DICER1	229	0	0	0	1	VUS	0	0.966	0.991	0.964	0.995	0.981	0.0203307	0.21831
chr14:95595848C>T	DICER1	232	0	0	0	1	VUS	0	0.715	0.871	0.852	0.998	0.992	0.0165833	0.142857
chr14:95595845T>C	DICER1	233	0	0	0	1	VUS	0	0.923	0.042	0.964	0.996	0.994	0.00769304	0.015873
chr14:95595844A>C	DICER1	233	0	0	0	1	VUS	0	0.923	0.09	-0.2	0.996	0.993	0.00769304	0.015873
chr14:95595846T>C	DICER1	233	0	0	0	1	VUS	0	0.94	0.054	0.079	0.996	0.993	0.00769304	0.015873
chr14:95595842G>A	DICER1	234	0	0	0	1	VUS	0	0.797	0.917	0.953	0.999	0.998	0.0191225	0.0078125
chr14:95595833G>A	DICER1	237	0	0	0	1	VUS	0	0.762	0.917	0.953	0.997	0.997	0.0190078	0.015748
chr14:95595831T>C	DICER1	238	0	0	0	1	VUS	0	0.888	0.991	0.964	0.998	0.998	0.0207815	0.31405
chr14:95595830G>C	DICER1	238	0	0	0	1	VUS	0	0.798	0.917	0.953	0.998	0.998	0.0207815	0.31405
chr14:95599726T>C	DICER1	24	0	0	0	1	VUS	0	0.732	0.991	0.964	1	1	0.0209241	0.188811
chr14:95599724C>T	DICER1	24	0	0	0	1	VUS	0	0.761	0.871	0.852	1	1	0.0209241	0.188811
chr14:95595825G>C	DICER1	240	0	0	0	1	VUS	0	0.813	-0.449	0.091	0.991	0.999	0.00212103	0.00740741
chr14:95595819C>T	DICER1	242	0	0	0	1	VUS	0	0.9	0.871	0.852	0.995	0.992	0.0164546	0.331034
chr14:95595813C>T	DICER1	244	0	0	0	1	VUS	0	0.913	0.871	0.852	0.988	0.96	0.0157309	0.0495868
chr14:95593085C>A	DICER1	245	0	0	0	1	VUS	0	0.794	0.021	-0.032	0.996	0.989	0.0031322	0.244275
chr14:95593083T>A	DICER1	246	0	0	0	1	VUS	0	0.8	0.991	1.061	0.997	0.993	0.0224404	0.0725806
chr14:95593084A>G	DICER1	246	0	0	0	1	VUS	0	0.741	1.062	1.199	0.997	0.993	0.0224404	0.0725806
chr14:95593081T>C	DICER1	247	0	0	0	1	VUS	0	0.878	0.991	1.061	0.998	0.997	0.0225734	0.04
chr14:95593078A>T	DICER1	248	0	0	0	1	VUS	0	0.827	1.062	1.199	1	1	0.0275414	0
chr14:95593074T>C	DICER1	249	0	0	0	1	VUS	0	0.742	0.991	1.061	0.999	0.995	0.0225941	0.59589
chr14:95593069A>G	DICER1	251	0	0	0	1	VUS	0	0.895	1.062	1.199	0.998	0.997	0.0273323	0.00793651
chr14:95593069A>C	DICER1	251	0	0	0	1	VUS	0	0.891	1.062	1.199	0.998	0.997	0.0273323	0.00793651
chr14:95593063T>C	DICER1	253	0	0	0	1	VUS	0	0.93	0.991	1.061	1	1	0.0227469	0
chr14:95593062A>C	DICER1	253	0	0	0	1	VUS	0	0.746	1.062	0.237	1	0.999	0.0227469	0
chr14:95593060C>T	DICER1	254	0	0	0	1	VUS	0	0.736	0.871	0.935	1	0.999	0.0180157	0.0172414
chr14:95593057C>A	DICER1	255	0	0	0	1	VUS	0	0.974	0.871	0.935	0.998	0.996	0.0178777	0.0458015
chr14:95593048C>G	DICER1	258	0	0	0	1	VUS	0	0.724	0.871	0.935	0.997	0.994	0.0178016	0.0384615
chr14:95593044G>A	DICER1	259	0	0	0	1	VUS	0	0.803	0.917	1.048	0.998	0.994	0.0206334	0.208955
chr14:95593044G>C	DICER1	259	0	0	0	1	VUS	0	0.736	0.917	1.048	0.998	0.994	0.0206334	0.208955
chr14:95593039T>C	DICER1	261	0	0	0	1	VUS	0	0.973	0.991	0.148	0.998	0.993	0.0101981	0.114035
chr14:95593038G>C	DICER1	261	0	0	0	1	VUS	0	0.945	0.917	1.048	0.998	0.996	0.0101981	0.114035
chr14:95593024G>A	DICER1	266	0	0	0	1	VUS	0	0.814	0.917	1.048	0.996	0.996	0.0205612	0.017094
chr14:95593017T>C	DICER1	268	0	0	0	1	VUS	0	0.904	0.046	0.141	0.988	0.977	0.00362734	0.358333
chr14:95593018C>T	DICER1	268	0	0	0	1	VUS	0	0.96	0.871	0.935	0.993	0.989	0.00362734	0.358333
chr14:95599715G>C	DICER1	27	0	0	0	1	VUS	0	0.743	0.069	0.953	1	1	0.00796006	0.25
chr14:95593004C>G	DICER1	272	0	0	0	1	VUS	0	0.969	0.871	0.935	0.991	0.995	0.0175413	0.140741
chr14:95593006T>C	DICER1	272	0	0	0	1	VUS	0	0.935	0.046	0.141	0.99	0.996	0.0175413	0.140741
chr14:95593002T>G	DICER1	273	0	0	0	1	VUS	0	0.815	0.991	1.061	0.989	0.985	0.0218357	0.0458015
chr14:95593000A>C	DICER1	274	0	0	0	1	VUS	0	0.813	0.079	-0.128	0.984	0.963	0.00289984	0.00819672
chr14:95592993T>C	DICER1	276	0	0	0	1	VUS	0	0.879	0.039	0.088	0.994	0.983	0.00350976	0
chr14:95592993T>G	DICER1	276	0	0	0	1	VUS	0	0.898	0.039	0.088	0.994	0.983	0.00350976	0
chr14:95592990G>A	DICER1	277	0	0	0	1	VUS	0	0.802	0.917	1.048	1	0.987	0.0206198	0.031746
chr14:95592990G>T	DICER1	277	0	0	0	1	VUS	0	0.718	0.917	1.048	1	0.987	0.0206198	0.031746
chr14:95592985T>A	DICER1	279	0	0	0	1	VUS	0	0.928	0.054	0.144	0.997	0.946	0.00365801	0
chr14:95592985T>C	DICER1	279	0	0	0	1	VUS	0	0.944	0.054	0.144	0.997	0.946	0.00365801	0
chr14:95592984T>C	DICER1	279	0	0	0	1	VUS	0	0.953	0.991	0.148	0.997	0.943	0.00365801	0
chr14:95592975T>C	DICER1	282	0	0	0	1	VUS	0	0.895	0.991	1.061	0.998	0.999	0.022611	0.12
chr14:95592969C>T	DICER1	284	0	0	0	1	VUS	0	0.714	0.871	0.935	0.996	0.999	0.0178298	0
chr14:95592966T>C	DICER1	285	0	0	0	1	VUS	0	0.881	0.991	1.061	0.997	0.994	0.0224591	0.221374
chr14:95592960G>C	DICER1	287	0	0	0	1	VUS	0	0.875	0.917	1.048	0.999	0.996	0.0207213	0.00862069
chr14:95592961A>T	DICER1	287	0	0	0	1	VUS	0	0.931	0.075	0.157	0.998	0.992	0.0207213	0.00862069
chr14:95592958C>T	DICER1	288	0	0	0	1	VUS	0	0.957	0.871	0.071	1	0.996	0.00848027	0.00869565
chr14:95592951G>A	DICER1	290	0	0	0	1	VUS	0	0.893	0.917	1.048	1	1	0.0208443	0
chr14:95592949T>C	DICER1	291	0	0	0	1	VUS	0	0.934	0.991	1.061	1	0.999	0.022728	0.008
chr14:95592945T>A	DICER1	292	0	0	0	1	VUS	0	0.845	0.991	0.993	1	1	0.0214535	0.194915
chr14:95592944T>G	DICER1	292	0	0	0	1	VUS	0	0.824	0.991	0.993	1	1	0.0214535	0.194915
chr14:95592943T>C	DICER1	293	0	0	0	1	VUS	0	0.923	0.991	0.993	1	1	0.0214535	0.169118
chr14:95592936G>C	DICER1	295	0	0	0	1	LB/B	0	1	0.917	0.98	1	1	0.0196569	0.176923
chr14:95592933G>C	DICER1	296	0	0	0	1	VUS	0	0.939	0.069	1.048	0.996	1	0.0085583	0.0596026
chr14:95592933G>A	DICER1	296	0	0	0	1	VUS	0	0.932	0.069	1.048	0.996	1	0.0085583	0.0596026
chr14:95592930A>G	DICER1	297	0	0	0	1	VUS	0	0.858	1.062	1.199	0.997	1	0.02733	0
chr14:95592929T>A	DICER1	297	0	0	0	1	VUS	0	0.965	0.054	0.144	0.997	0.999	0.02733	0
chr14:95592924G>A	DICER1	299	0	0	0	1	VUS	0	0.767	0.917	1.048	0.992	0.982	0.0201134	0.0833333
chr14:95599788C>T	DICER1	3	0	0	0	1	VUS	0	0.884	0.002	-0.426	0.999	0.988	0.00218783	0.0143885
chr14:95591005T>G	DICER1	302	0	0	0	1	VUS	0	0.882	0.991	1.061	0.959	0.961	0.0198057	0.236111
chr14:95590994G>C	DICER1	305	0	0	0	1	VUS	0	0.947	0.917	1.048	0.999	1	0.0207905	0
chr14:95590994G>T	DICER1	305	0	0	0	1	VUS	0	0.947	0.917	1.048	0.999	1	0.0207905	0
chr14:95590990G>A	DICER1	307	0	0	0	1	VUS	0	0.888	0.871	0.935	0.994	0.998	0.0177227	0
chr14:95590989C>T	DICER1	307	0	0	0	1	VUS	0	0.829	0.871	0.935	0.994	0.998	0.0177227	0
chr14:95590989C>A	DICER1	307	0	0	0	1	VUS	0	0.799	0.917	1.048	0.994	0.999	0.0177227	0
chr14:95590987C>A	DICER1	308	0	0	0	1	VUS	0	0.92	0.871	0.935	0.992	0.993	0.0175575	0
chr14:95590984C>T	DICER1	309	0	0	0	1	VUS	0	0.811	0.871	0.935	0.99	0.97	0.0171339	0.0928571
chr14:95590977A>G	DICER1	311	0	0	0	1	VUS	0	0.92	1.062	1.199	0.986	0.994	0.0264365	0.531915
chr14:95590954C>T	DICER1	319	0	0	0	1	VUS	0	0.765	0.871	0.892	1	1	0.0173726	0
chr14:95590950T>C	DICER1	320	0	0	0	1	VUS	0	0.823	0.991	1.011	1	1	0.0217887	0
chr14:95590948C>T	DICER1	321	0	0	0	1	VUS	0	0.911	0.871	0.892	1	1	0.0173726	0.00806452
chr14:95590945C>T	DICER1	322	0	0	0	1	VUS	0	0.735	0.871	0.892	0.999	1	0.0173276	0
chr14:95590937C>T	DICER1	324	0	0	0	1	VUS	0	0.902	0.871	0.892	1	1	0.0261839	0.0155039
chr14:95590938A>G	DICER1	324	0	0	0	1	VUS	0	0.827	1.062	1.14	1	1	0.0261839	0.0155039
chr14:95590936T>C	DICER1	325	0	0	0	1	VUS	0	0.819	0.991	1.011	1	1	0.0217887	0.0294118
chr14:95590933C>G	DICER1	326	0	0	0	1	VUS	0	0.893	0.871	0.892	1	1	0.0173726	0
chr14:95590933C>T	DICER1	326	0	0	0	1	VUS	0	0.712	0.871	0.892	1	1	0.0173726	0
chr14:95590927C>T	DICER1	328	0	0	0	1	VUS	0	0.71	0.871	0.892	1	1	0.0173726	0.0075188
chr14:95590911A>G	DICER1	333	0	0	0	1	VUS	0	0.767	1.062	1.14	1	0.998	0.0261405	0.064
chr14:95590907T>G	DICER1	334	0	0	0	1	VUS	0	0.735	0.991	0.113	1	0.998	0.00998553	0
chr14:95590908T>G	DICER1	334	0	0	0	1	VUS	0	0.744	0.991	1.011	1	0.999	0.00998553	0
chr14:95590905T>C	DICER1	335	0	0	0	1	VUS	0	0.84	0.991	1.011	1	0.997	0.0217344	0.317829
chr14:95590904A>C	DICER1	335	0	0	0	1	VUS	0	0.757	1.062	0.195	1	0.994	0.0217344	0.317829
chr14:95590906G>A	DICER1	335	0	0	0	1	VUS	0	0.817	0.917	0.998	1	0.998	0.0217344	0.317829
chr14:95590898T>G	DICER1	337	0	0	0	1	VUS	0	0.82	0.046	-0.278	0.999	0.983	0.00259822	0.0393701
chr14:95590900G>C	DICER1	337	0	0	0	1	VUS	0	0.751	0.917	0.998	1	0.981	0.00259822	0.0393701
chr14:95590892C>G	DICER1	339	0	0	0	1	VUS	0	0.851	0.871	0.042	1	0.997	0.00827525	0
chr14:95590871C>A	DICER1	346	0	0	0	1	VUS	0	0.764	0.871	0.892	1	1	0.0173726	0
chr14:95590873A>C	DICER1	346	0	0	0	1	VUS	0	0.739	1.062	0.196	1	0.997	0.0173726	0
chr14:95590867T>C	DICER1	348	0	0	0	1	VUS	0	0.907	0.991	0.113	1	1	0.0100024	0.0672269
chr14:95590862G>T	DICER1	349	0	0	0	1	VUS	0	0.849	0.917	0.998	0.998	1	0.0198616	0.0298507
chr14:95590857A>G	DICER1	351	0	0	0	1	VUS	0	0.874	1.062	1.14	0.973	0.992	0.0242641	0.0851064
chr14:95590855G>T	DICER1	352	0	0	0	1	VUS	0	0.833	-0.029	-0.248	0.978	0.985	0.00233693	0.028777
chr14:95590849T>G	DICER1	354	0	0	0	1	VUS	0	0.824	0.991	1.011	1	1	0.0217887	0.0138889
chr14:95590842T>C	DICER1	356	0	0	0	1	VUS	0	0.8	0.991	1.011	1	1	0.0217887	0
chr14:95590840C>T	DICER1	357	0	0	0	1	VUS	0	0.818	0.871	0.892	0.999	1	0.0173276	0.00757576
chr14:95590839G>C	DICER1	357	0	0	0	1	VUS	0	0.725	0.917	0.998	0.999	1	0.0173276	0.00757576
chr14:95590837G>C	DICER1	358	0	0	0	1	VUS	0	0.76	0.917	0.998	0.998	1	0.0198616	0
chr14:95590828C>T	DICER1	361	0	0	0	1	VUS	0	0.785	0.871	0.892	1	1	0.0173726	0
chr14:95590827T>C	DICER1	361	0	0	0	1	VUS	0	0.761	0.991	1.011	1	1	0.0173726	0
chr14:95590824T>C	DICER1	362	0	0	0	1	VUS	0	0.84	0.991	1.011	1	1	0.0217887	0.0243902
chr14:95590823G>C	DICER1	362	0	0	0	1	VUS	0	0.893	0.917	0.998	1	1	0.0217887	0.0243902
chr14:95590825G>A	DICER1	362	0	0	0	1	VUS	0	0.901	0.034	0.12	1	1	0.0217887	0.0243902
chr14:95590816G>T	DICER1	365	0	0	0	1	VUS	0	0.758	0.917	0.998	0.998	1	0.0198616	0.025641
chr14:95590807G>C	DICER1	368	0	0	0	1	VUS	0	0.893	0.917	0.998	1	1	0.0199646	0
chr14:95590807G>T	DICER1	368	0	0	0	1	VUS	0	0.866	0.917	0.998	1	1	0.0199646	0
chr14:95590802G>T	DICER1	369	0	0	0	1	VUS	0	0.846	0.917	0.092	1	1	0.00909211	0.0620155
chr14:95590804C>T	DICER1	369	0	0	0	1	VUS	0	0.79	0.871	0.892	1	1	0.00909211	0.0620155
chr14:95599687T>C	DICER1	37	0	0	0	1	VUS	0	0.741	0.991	0.964	1	1	0.0209241	0.165414
chr14:95590792C>G	DICER1	373	0	0	0	1	VUS	0	0.824	0.871	0.892	1	1	0.0173726	0
chr14:95590792C>A	DICER1	373	0	0	0	1	VUS	0	0.824	0.871	0.892	1	1	0.0173726	0
chr14:95590775G>C	DICER1	378	0	0	0	1	VUS	0	0.829	-0.796	-0.274	0.996	0.98	0.0010657	0.296875
chr14:95590773T>C	DICER1	379	0	0	0	1	VUS	0	0.908	0.991	1.011	1	0.977	0.0213755	0.285714
chr14:95599684G>T	DICER1	38	0	0	0	1	VUS	0	0.796	0.917	0.953	1	1	0.0192041	0
chr14:95590756G>C	DICER1	385	0	0	0	1	VUS	0	0.721	0.917	0.998	0.997	0.853	0.017522	0.180451
chr14:95590756G>T	DICER1	385	0	0	0	1	VUS	0	0.75	0.917	0.998	0.997	0.853	0.017522	0.180451
chr14:95590755C>T	DICER1	385	0	0	0	1	VUS	0	0.877	0.871	0.892	0.998	0.914	0.017522	0.180451
chr14:95590752T>C	DICER1	386	0	0	0	1	VUS	0	0.877	0.991	1.011	1	0.991	0.0216261	0.0166667
chr14:95590747T>C	DICER1	388	0	0	0	1	VUS	0	0.816	0.991	1.011	1	0.997	0.0217344	0.33913
chr14:95599681C>T	DICER1	39	0	0	0	1	VUS	0	0.772	0.871	0.852	1	1	0.0167816	0.00729927
chr14:95590734C>T	DICER1	392	0	0	0	1	VUS	0	0.818	0.871	0.892	0.999	0.994	0.0172409	0.0296296
chr14:95590722T>C	DICER1	396	0	0	0	1	VUS	0	0.804	0.991	1.011	0.999	0.999	0.0217144	0.096
chr14:95590719C>T	DICER1	397	0	0	0	1	VUS	0	0.846	0.871	0.892	0.997	0.983	0.0169946	0.133333
chr14:95590717C>T	DICER1	398	0	0	0	1	VUS	0	0.844	0.871	0.892	0.997	0.98	0.016952	0
chr14:95590717C>A	DICER1	398	0	0	0	1	VUS	0	0.803	0.871	0.892	0.997	0.98	0.016952	0
chr14:95590713T>G	DICER1	399	0	0	0	1	VUS	0	0.805	0.991	1.011	0.999	0.999	0.0217144	0.0942029
chr14:95590714C>G	DICER1	399	0	0	0	1	VUS	0	0.825	0.871	0.892	0.998	0.997	0.0217144	0.0942029
chr14:95599786G>A	DICER1	4	0	0	0	1	VUS	0	0.871	0.917	0.953	1	0.996	0.0191401	0.00763359
chr14:95599785G>C	DICER1	4	0	0	0	1	VUS	0	0.804	0.917	0.953	1	0.998	0.0191401	0.00763359
chr14:95590696T>G	DICER1	405	0	0	0	1	VUS	0	0.841	0.991	1.011	1	1	0.0217887	0.0227273
chr14:95590695T>C	DICER1	405	0	0	0	1	VUS	0	0.875	0.991	1.011	1	1	0.0217887	0.0227273
chr14:95590690C>T	DICER1	407	0	0	0	1	VUS	0	0.93	0.871	0.892	1	1	0.0173726	0
chr14:95590690C>A	DICER1	407	0	0	0	1	VUS	0	0.738	0.871	0.892	1	1	0.0173726	0
chr14:95590687T>C	DICER1	408	0	0	0	1	VUS	0	0.81	0.991	0.119	1	1	0.0100548	0.246032
chr14:95590686T>C	DICER1	408	0	0	0	1	VUS	0	0.868	0.991	1.011	1	1	0.0100548	0.246032
chr14:95599675T>C	DICER1	41	0	0	0	1	VUS	0	0.763	0.991	0.964	1	1	0.0209241	0.193798
chr14:95590681C>T	DICER1	410	0	0	0	1	VUS	0	0.726	0.871	0.892	1	1	0.0173726	0.0075188
chr14:95590678A>C	DICER1	411	0	0	0	1	VUS	0	0.744	1.062	1.14	1	1	0.0261839	0.0151515
chr14:95590672T>G	DICER1	413	0	0	0	1	VUS	0	0.753	0.991	1.011	1	1	0.0217887	0.0152672
chr14:95590658A>C	DICER1	417	0	0	0	1	VUS	0	0.856	0.075	1.14	0.998	1	0.0217325	0.0465116
chr14:95590658A>T	DICER1	417	0	0	0	1	VUS	0	0.856	0.075	1.14	0.998	1	0.0217325	0.0465116
chr14:95590660C>T	DICER1	417	0	0	0	1	VUS	0	0.806	0.871	0.892	0.999	1	0.0217325	0.0465116
chr14:95590659T>C	DICER1	417	0	0	0	1	VUS	0	0.839	0.991	1.011	0.999	1	0.0217325	0.0465116
chr14:95590653T>C	DICER1	419	0	0	0	1	VUS	0	0.914	0.991	1.011	0.999	1	0.0217325	0.0377358
chr14:95590651C>T	DICER1	420	0	0	0	1	VUS	0	0.87	0.871	0.892	0.999	0.998	0.0172987	0.146341
chr14:95590650T>A	DICER1	420	0	0	0	1	VUS	0	0.883	0.991	1.011	0.999	0.998	0.0172987	0.146341
chr14:95590647T>C	DICER1	421	0	0	0	1	VUS	0	0.796	0.991	1.011	0.999	0.998	0.0216963	0.00735294
chr14:95590648C>T	DICER1	421	0	0	0	1	VUS	0	0.85	0.871	0.892	0.999	0.998	0.0216963	0.00735294
chr14:95590645C>T	DICER1	422	0	0	0	1	VUS	0	0.843	0.871	0.892	1	1	0.0173726	0.00729927
chr14:95590638A>G	DICER1	424	0	0	0	1	VUS	0	0.907	1.062	1.14	1	1	0.0261839	0
chr14:95590636C>T	DICER1	425	0	0	0	1	VUS	0	0.74	0.871	0.892	1	1	0.0173726	0
chr14:95590629T>C	DICER1	427	0	0	0	1	VUS	0	0.815	0.991	1.011	1	1	0.0217887	0.0222222
chr14:95590630T>C	DICER1	427	0	0	0	1	VUS	0	0.748	0.991	1.011	1	1	0.0217887	0.0222222
chr14:95590627C>T	DICER1	428	0	0	0	1	VUS	0	0.794	0.871	0.892	1	1	0.0173726	0.0078125
chr14:95590623T>A	DICER1	429	0	0	0	1	VUS	0	0.732	0.991	1.011	1	1	0.0217887	0.027972
chr14:95590624T>G	DICER1	429	0	0	0	1	VUS	0	0.898	0.991	1.011	1	0.999	0.0217887	0.027972
chr14:95590621G>C	DICER1	430	0	0	0	1	VUS	0	0.942	0.917	0.998	1	1	0.0199646	0
chr14:95590621G>A	DICER1	430	0	0	0	1	VUS	0	0.957	0.917	0.998	1	1	0.0199646	0
chr14:95590612T>G	DICER1	433	0	0	0	1	VUS	0	0.787	0.991	0.088	1	0.99	0.00970466	0.0551181
chr14:95590611T>C	DICER1	433	0	0	0	1	VUS	0	0.951	0.991	1.011	1	0.992	0.00970466	0.0551181
chr14:95590593G>C	DICER1	439	0	0	0	1	VUS	0	0.743	0.917	0.998	1	1	0.0199646	0
chr14:95590590T>C	DICER1	440	0	0	0	1	VUS	0	0.744	0.991	1.011	1	1	0.0217887	0.00704225
chr14:95599660T>G	DICER1	46	0	0	0	1	VUS	0	0.819	0.991	0.964	1	1	0.0209241	0.203252
chr14:95599659T>C	DICER1	46	0	0	0	1	VUS	0	0.807	0.991	0.964	1	1	0.0209241	0.203252
chr14:95584087T>A	DICER1	461	0	0	0	1	VUS	0	0.718	0.991	1.061	1	1	0.0227469	0
chr14:95584083T>C	DICER1	462	0	0	0	1	VUS	0	0.71	0.991	1.061	1	1	0.0227469	0
chr14:95584069G>T	DICER1	467	0	0	0	1	VUS	0	0.72	0.917	1.048	1	1	0.0208443	0
chr14:95584048T>C	DICER1	474	0	0	0	1	VUS	0	0.799	0.991	1.061	1	1	0.0227469	0
chr14:95584008T>C	DICER1	487	0	0	0	1	VUS	0	0.817	0.991	1.061	1	1	0.0227469	0
chr14:95584002G>A	DICER1	489	0	0	0	1	VUS	0	0.797	0.917	1.048	1	0.998	0.0208096	0
chr14:95599013A>G	DICER1	49	0	0	0	1	VUS	0	0.728	1.062	1.088	1	0.941	0.0238448	0.0977444
chr14:95599014C>G	DICER1	49	0	0	0	1	VUS	0	0.803	0.871	0.852	1	0.939	0.0238448	0.0977444
chr14:95583999C>T	DICER1	490	0	0	0	1	VUS	0	0.753	0.871	0.935	0.996	0.991	0.017711	0.522059
chr14:95583995G>T	DICER1	491	0	0	0	1	VUS	0	0.918	0.069	0.143	0.993	0.993	0.00374739	0.0846154
chr14:95583996T>C	DICER1	491	0	0	0	1	VUS	0	0.911	0.054	0.144	0.992	0.99	0.00374739	0.0846154
chr14:95583993T>C	DICER1	492	0	0	0	1	VUS	0	0.848	0.991	1.061	0.995	0.998	0.0224179	0.357143
chr14:95583986C>T	DICER1	494	0	0	0	1	VUS	0	0.718	0.871	0.935	1	1	0.0180308	0
chr14:95583981G>A	DICER1	496	0	0	0	1	VUS	0	0.77	0.069	1.048	0.987	0.994	0.00831674	0
chr14:95599782G>A	DICER1	5	0	0	0	1	VUS	0	0.931	0.917	0.953	1	1	0.0192041	0
chr14:95599005G>C	DICER1	52	0	0	0	1	VUS	0	0.765	0.917	0.953	1	0.995	0.0191241	0.147059
chr14:95582981T>C	DICER1	521	0	0	0	1	VUS	0	0.816	0.054	-0.215	1	0.998	0.00281199	0.167883
chr14:95598998G>A	DICER1	54	0	0	0	1	VUS	0	0.782	0.917	0.953	1	1	0.0192041	0
chr14:95582921T>C	DICER1	541	0	0	0	1	VUS	0	0.866	0.991	0.145	0.993	0.997	0.0100732	0.075188
chr14:95582879C>A	DICER1	555	0	0	0	1	VUS	0	0.789	0.871	0.935	0.998	0.927	0.0168755	0.104348
chr14:95582876G>T	DICER1	556	0	0	0	1	VUS	0	0.724	0.917	1.048	0.997	0.943	0.0197234	0.00833333
chr14:95582876G>A	DICER1	556	0	0	0	1	VUS	0	0.716	0.917	1.048	0.997	0.943	0.0197234	0.00833333
chr14:95582873T>C	DICER1	557	0	0	0	1	VUS	0	0.927	0.991	1.061	0.998	0.976	0.0221825	0.179688
chr14:95582845G>T	DICER1	566	0	0	0	1	VUS	0	0.866	0.917	1.048	0.998	1	0.0207368	0
chr14:95582846T>C	DICER1	566	0	0	0	1	VUS	0	0.916	0.015	1.061	0.997	1	0.0207368	0
chr14:95582841G>C	DICER1	567	0	0	0	1	VUS	0	0.951	0.917	0.135	1	0.999	0.00943162	0
chr14:95582839T>C	DICER1	568	0	0	0	1	VUS	0	0.926	0.991	1.061	1	0.998	0.0227091	0
chr14:95582836A>G	DICER1	569	0	0	0	1	VUS	0	0.908	1.062	1.199	1	0.996	0.0274504	0
chr14:95582836A>C	DICER1	569	0	0	0	1	VUS	0	0.744	1.062	1.199	1	0.996	0.0274504	0
chr14:95582830C>G	DICER1	571	0	0	0	1	VUS	0	0.954	0.871	0.935	1	0.99	0.00221146	0.0729927
chr14:95582830C>A	DICER1	571	0	0	0	1	VUS	0	0.934	0.871	0.935	1	0.99	0.00221146	0.0729927
chr14:95582829A>C	DICER1	571	0	0	0	1	VUS	0	0.863	0.09	-0.517	0.999	0.986	0.00221146	0.0729927
chr14:95582821T>C	DICER1	574	0	0	0	1	VUS	0	0.845	0.991	1.061	1	1	0.0227469	0
chr14:95582817G>T	DICER1	575	0	0	0	1	VUS	0	0.854	0.069	-0.236	0.999	0.997	0.00279466	0.04
chr14:95598987G>C	DICER1	58	0	0	0	1	VUS	0	0.748	0.917	0.953	1	1	0.0192041	0
chr14:95598986T>C	DICER1	58	0	0	0	1	VUS	0	0.895	0.991	0.964	0.999	1	0.0192041	0
chr14:95582800G>C	DICER1	581	0	0	0	1	VUS	0	0.783	0.917	1.048	1	1	0.0208443	0
chr14:95582790C>G	DICER1	584	0	0	0	1	VUS	0	0.859	0.871	0.935	0.988	0.999	0.0174635	0.147826
chr14:95582147G>T	DICER1	588	0	0	0	1	VUS	0	0.934	0.917	0.143	1	0.999	0.00949764	0.00757576
chr14:95582145T>C	DICER1	589	0	0	0	1	VUS	0	0.813	0.991	1.061	1	1	0.0227469	0
chr14:95582133G>A	DICER1	593	0	0	0	1	VUS	0	0.721	0.917	1.048	0.997	0.704	0.0161528	0.0300752
chr14:95582130A>G	DICER1	594	0	0	0	1	VUS	0	0.964	0.069	0.237	0.993	0.099	0.00194462	0.0610687
chr14:95582127T>C	DICER1	595	0	0	0	1	VUS	0	0.787	0.991	1.061	0.994	0.022	0.00987057	0.335938
chr14:95582124G>T	DICER1	596	0	0	0	1	VUS	0	0.937	-0.03	0.079	0.992	0.003	0.00140221	0.00729927
chr14:95582124G>C	DICER1	596	0	0	0	1	VUS	0	0.935	-0.03	0.079	0.992	0.003	0.00140221	0.00729927
chr14:95582125T>C	DICER1	596	0	0	0	1	VUS	0	0.977	0.054	-0.248	0.991	0.001	0.00140221	0.00729927
chr14:95582122C>T	DICER1	597	0	0	0	1	VUS	0	0.89	0.871	0.935	0.995	0.031	0.00788293	0.0714286
chr14:95582119C>T	DICER1	598	0	0	0	1	VUS	0	0.874	0.871	0.935	0.995	0.129	0.00856254	0.207407
chr14:95582113C>G	DICER1	600	0	0	0	1	VUS	0	0.876	0.871	0.935	0.965	0.289	0.00905935	0
chr14:95582109A>G	DICER1	601	0	0	0	1	VUS	0	0.967	0.126	0.237	0.93	0.329	0.00212582	0.00763359
chr14:95582108A>C	DICER1	601	0	0	0	1	VUS	0	0.986	0.09	-0.164	0.927	0.327	0.00212582	0.00763359
chr14:95582104G>T	DICER1	603	0	0	0	1	VUS	0	0.969	-0.03	0.079	0.938	0.449	0.0017763	0.0138889
chr14:95582101C>T	DICER1	604	0	0	0	1	VUS	0	0.955	0.033	0.935	0.952	0.576	0.00464842	0
chr14:95582097A>G	DICER1	605	0	0	0	1	VUS	0	0.919	1.062	1.199	0.978	0.772	0.0215366	0.015748
chr14:95582097A>T	DICER1	605	0	0	0	1	VUS	0	0.904	1.062	1.199	0.978	0.772	0.0215366	0.015748
chr14:95582095C>T	DICER1	606	0	0	0	1	VUS	0	0.808	0.871	0.935	0.992	0.852	0.0156036	0.030303
chr14:95582088T>C	DICER1	608	0	0	0	1	VUS	0	0.829	0.991	1.061	0.991	0.812	0.0190017	0.03125
chr14:95582088T>A	DICER1	608	0	0	0	1	VUS	0	0.825	0.991	1.061	0.991	0.812	0.0190017	0.03125
chr14:95582086C>A	DICER1	609	0	0	0	1	LB/B	0	1	0.871	0.935	0.98	0.703	0.0133474	0.015873
chr14:95582083C>G	DICER1	610	0	0	0	1	VUS	0	0.985	0.033	0.059	0.969	0.641	0.00238172	0
chr14:95582083C>T	DICER1	610	0	0	0	1	VUS	0	0.986	0.033	0.059	0.969	0.641	0.00238172	0
chr14:95582074G>A	DICER1	613	0	0	0	1	VUS	0	0.792	0.917	1.048	0.999	0.499	0.0136736	0.0542636
chr14:95582064A>C	DICER1	616	0	0	0	1	VUS	0	0.765	1.062	1.199	0.997	0.747	0.0221543	0.015748
chr14:95582058G>C	DICER1	618	0	0	0	1	VUS	0	0.947	0.917	1.048	1	0.974	0.0203976	0
chr14:95582058G>A	DICER1	618	0	0	0	1	VUS	0	0.935	0.917	1.048	1	0.974	0.0203976	0
chr14:95582059G>A	DICER1	618	0	0	0	1	VUS	0	0.956	0.917	1.048	1	0.968	0.0203976	0
chr14:95582055T>C	DICER1	619	0	0	0	1	VUS	0	0.894	0.991	1.061	0.999	0.974	0.0222029	0.0518519
chr14:95582052T>C	DICER1	620	0	0	0	1	VUS	0	0.815	0.991	1.061	0.999	0.978	0.0175976	0.016
chr14:95582053C>T	DICER1	620	0	0	0	1	VUS	0	0.92	0.871	0.935	0.999	0.974	0.0175976	0.016
chr14:95582049C>T	DICER1	621	0	0	0	1	VUS	0	0.911	0.871	0.935	0.995	0.985	0.0175767	0.226562
chr14:95582050C>A	DICER1	621	0	0	0	1	VUS	0	0.798	0.871	0.935	0.997	0.983	0.0175767	0.226562
chr14:95582047C>T	DICER1	622	0	0	0	1	VUS	0	0.922	0.033	0.935	0.992	0.992	0.0073405	0.122137
chr14:95582044G>A	DICER1	623	0	0	0	1	VUS	0	0.78	0.917	1.048	0.998	0.998	0.0207023	0
chr14:95582040C>T	DICER1	624	0	0	0	1	VUS	0	0.814	0.871	0.935	0.998	0.998	0.0179076	0
chr14:95582032T>C	DICER1	627	0	0	0	1	VUS	0	0.957	0.991	1.061	1	0.999	0.022728	0.0155039
chr14:95582028T>C	DICER1	628	0	0	0	1	VUS	0	0.869	0.991	1.061	0.999	0.999	0.0226694	0.0746269
chr14:95582028T>G	DICER1	628	0	0	0	1	VUS	0	0.879	0.991	1.061	0.999	0.999	0.0226694	0.0746269
chr14:95582029T>G	DICER1	628	0	0	0	1	VUS	0	0.76	0.991	1.061	1	1	0.0226694	0.0746269
chr14:95582020T>C	DICER1	631	0	0	0	1	VUS	0	0.742	0.991	1.061	1	1	0.0227469	0
chr14:95582013T>C	DICER1	633	0	0	0	1	VUS	0	0.747	0.991	1.061	1	0.997	0.0226902	0.140496
chr14:95579535G>A	DICER1	645	0	0	0	1	VUS	0	0.781	0.917	1.048	1	0.999	0.020827	0
chr14:95579536G>A	DICER1	645	0	0	0	1	VUS	0	0.827	0.917	1.048	1	1	0.020827	0
chr14:95579521C>A	DICER1	650	0	0	0	1	VUS	0	0.79	0.871	0.935	1	1	0.0180308	0
chr14:95579514T>G	DICER1	652	0	0	0	1	VUS	0	0.744	0.991	1.061	1	1	0.0227469	0
chr14:95579509T>C	DICER1	654	0	0	0	1	VUS	0	0.824	0.991	1.061	0.998	0.999	0.022611	0.115942
chr14:95579505G>T	DICER1	655	0	0	0	1	VUS	0	0.747	0.917	1.048	1	0.998	0.0208096	0
chr14:95579502C>T	DICER1	656	0	0	0	1	VUS	0	0.906	0.871	0.935	1	0.997	0.0179857	0.218978
chr14:95579495C>A	DICER1	658	0	0	0	1	VUS	0	0.915	0.871	0.06	1	0.998	0.00841341	0.412214
chr14:95579494G>A	DICER1	659	0	0	0	1	VUS	0	0.767	0.917	1.048	1	1	0.0208443	0
chr14:95579490T>C	DICER1	660	0	0	0	1	VUS	0	0.857	0.991	1.061	1	0.999	0.022728	0.0165289
chr14:95579491C>T	DICER1	660	0	0	0	1	VUS	0	0.952	0.871	0.935	1	1	0.022728	0.0165289
chr14:95579482A>G	DICER1	663	0	0	0	1	VUS	0	0.726	1.062	1.199	1	1	0.0275414	0
chr14:95579478T>C	DICER1	664	0	0	0	1	VUS	0	0.802	0.991	1.061	1	1	0.0227469	0
chr14:95579473T>C	DICER1	666	0	0	0	1	VUS	0	0.735	0.991	1.061	1	1	0.0227469	0
chr14:95579470G>T	DICER1	667	0	0	0	1	VUS	0	0.797	0.917	1.048	1	1	0.0208443	0
chr14:95579467A>C	DICER1	668	0	0	0	1	VUS	0	0.72	1.062	1.199	1	1	0.0275414	0
chr14:95579467A>G	DICER1	668	0	0	0	1	VUS	0	0.825	1.062	1.199	1	1	0.0275414	0
chr14:95579466T>G	DICER1	668	0	0	0	1	VUS	0	0.777	0.991	1.061	1	0.999	0.0275414	0
chr14:95579458T>G	DICER1	671	0	0	0	1	VUS	0	0.767	0.991	1.061	1	1	0.0227469	0
chr14:95579446G>C	DICER1	675	0	0	0	1	VUS	0	0.728	0.917	1.048	1	1	0.0208443	0
chr14:95579442C>T	DICER1	676	0	0	0	1	VUS	0	0.786	0.871	0.935	0.998	1	0.0179375	0
chr14:95579440C>T	DICER1	677	0	0	0	1	VUS	0	0.878	0.871	0.935	0.998	1	0.0179375	0
chr14:95579439G>A	DICER1	677	0	0	0	1	VUS	0	0.955	0.917	1.048	0.998	1	0.0179375	0
chr14:95579437A>C	DICER1	678	0	0	0	1	VUS	0	0.879	0.02	1.199	0.997	1	0.00930151	0.028777
chr14:95579434T>C	DICER1	679	0	0	0	1	VUS	0	0.908	0.991	1.061	1	0.999	0.022728	0
chr14:95579431C>T	DICER1	680	0	0	0	1	VUS	0	0.911	0.871	0.065	1	0.997	0.00844309	0.0267857
chr14:95578580G>T	DICER1	682	0	0	0	1	VUS	0	0.765	0.917	1.048	0.998	0.984	0.0204622	0.193548
chr14:95578580G>A	DICER1	682	0	0	0	1	VUS	0	0.772	0.917	1.048	0.998	0.984	0.0204622	0.193548
chr14:95578577G>C	DICER1	683	0	0	0	1	VUS	0	0.771	-0.045	1.048	0.991	0.977	0.00735524	0.177966
chr14:95578578G>A	DICER1	683	0	0	0	1	VUS	0	0.816	0.917	1.048	0.995	0.972	0.00735524	0.177966
chr14:95578568C>T	DICER1	686	0	0	0	1	VUS	0	0.789	0.871	0.935	0.983	0.991	0.0171235	0.374046
chr14:95578562C>T	DICER1	688	0	0	0	1	VUS	0	0.773	0.871	0.935	0.986	0.988	0.0172141	0.0359712
chr14:95578554C>G	DICER1	691	0	0	0	1	VUS	0	0.828	0.871	0.935	0.999	0.999	0.0179691	0
chr14:95578550C>T	DICER1	692	0	0	0	1	VUS	0	0.954	0.871	0.935	1	1	0.0180308	0
chr14:95578548C>G	DICER1	693	0	0	0	1	VUS	0	0.867	0.871	0.935	0.999	0.999	0.0179691	0
chr14:95578544A>G	DICER1	694	0	0	0	1	VUS	0	0.806	1.062	1.199	1	0.999	0.0275186	0
chr14:95578526T>C	DICER1	700	0	0	0	1	VUS	0	0.858	0.991	1.061	1	1	0.0227469	0
chr14:95578514T>C	DICER1	704	0	0	0	1	VUS	0	0.911	0.991	1.061	1	1	0.0227469	0
chr14:95577724T>C	DICER1	729	0	0	0	1	VUS	0	0.821	0.991	1.061	1	0.998	0.0227091	0
chr14:95577723A>T	DICER1	729	0	0	0	1	VUS	0	0.811	1.062	1.199	1	0.996	0.0227091	0
chr14:95577715T>C	DICER1	732	0	0	0	1	VUS	0	0.779	0.991	1.061	0.998	0.914	0.0210667	0.212121
chr14:95577709G>C	DICER1	734	0	0	0	1	VUS	0	0.769	0.917	1.048	1	1	0.0208443	0
chr14:95577710T>A	DICER1	734	0	0	0	1	VUS	0	0.794	0.991	1.061	1	0.998	0.0208443	0
chr14:95577706C>G	DICER1	735	0	0	0	1	VUS	0	0.911	0.871	0.935	0.998	1	0.0179375	0
chr14:95577701G>A	DICER1	737	0	0	0	1	VUS	0	0.743	0.917	1.048	0.997	0.995	0.0205972	0.016
chr14:95577700G>A	DICER1	737	0	0	0	1	VUS	0	0.76	0.917	1.048	0.998	0.998	0.0205972	0.016
chr14:95577701G>T	DICER1	737	0	0	0	1	VUS	0	0.775	0.917	1.048	0.998	0.998	0.0205972	0.016
chr14:95577664T>A	DICER1	749	0	0	0	1	VUS	0	0.746	0.991	1.061	1	1	0.0227469	0
chr14:95577661G>C	DICER1	750	0	0	0	1	VUS	0	0.802	0.917	1.048	1	0.999	0.020827	0
chr14:95577662G>T	DICER1	750	0	0	0	1	VUS	0	0.885	0.917	1.048	1	1	0.020827	0
chr14:95574834C>T	DICER1	755	0	0	0	1	VUS	0	0.747	0.871	0.935	1	0.996	0.0179706	0
chr14:95574826C>G	DICER1	757	0	0	0	1	VUS	0	0.72	-0.032	-0.312	0.998	0.996	0.00234319	0.209302
chr14:95574825T>C	DICER1	758	0	0	0	1	VUS	0	0.779	0.991	1.061	0.999	0.998	0.0226506	0.00826446
chr14:95574822C>T	DICER1	759	0	0	0	1	VUS	0	0.932	0.033	0.935	0.998	0.999	0.00750109	0.00847458
chr14:95574818C>T	DICER1	760	0	0	0	1	VUS	0	0.867	0.871	0.935	0.999	0.997	0.0179391	0
chr14:95574816A>G	DICER1	761	0	0	0	1	VUS	0	0.717	1.062	1.199	1	0.998	0.0274958	0
chr14:95574809C>G	DICER1	763	0	0	0	1	VUS	0	0.946	0.057	-0.245	0.999	0.996	0.00273566	0.0238095
chr14:95574804C>T	DICER1	765	0	0	0	1	VUS	0	0.878	0.871	0.935	0.999	0.996	0.0179241	0
chr14:95574800T>C	DICER1	766	0	0	0	1	VUS	0	0.86	0.991	1.061	0.999	1	0.0226883	0.0247934
chr14:95574797G>A	DICER1	767	0	0	0	1	VUS	0	0.718	0.917	1.048	0.999	0.999	0.0207732	0
chr14:95574794C>T	DICER1	768	0	0	0	1	VUS	0	0.732	0.871	0.935	1	1	0.0180308	0
chr14:95574780T>C	DICER1	773	0	0	0	1	VUS	0	0.804	0.991	1.061	0.999	1	0.0226883	0.0152672
chr14:95574762T>C	DICER1	779	0	0	0	1	VUS	0	0.821	0.991	1.061	0.908	0.97	0.0174842	0.188312
chr14:95598927T>C	DICER1	78	0	0	0	1	VUS	0	0.842	0.991	0.964	1	1	0.0209241	0.181818
chr14:95574701G>A	DICER1	799	0	0	0	1	VUS	0	0.722	0.917	1.048	0.999	0.998	0.0207559	0
chr14:95599774G>A	DICER1	8	0	0	0	1	VUS	0	0.918	0.069	0.953	0.995	0.998	0.0078432	0.0393701
chr14:95599774G>T	DICER1	8	0	0	0	1	VUS	0	0.93	0.069	0.953	0.995	0.998	0.0078432	0.0393701
chr14:95599773G>T	DICER1	8	0	0	0	1	VUS	0	0.908	0.917	0.953	0.998	0.999	0.0078432	0.0393701
chr14:95574690C>T	DICER1	803	0	0	0	1	LP/P	1	1	0.871	0.935	1	0.999	0.0180157	0
chr14:95574683A>G	DICER1	805	0	0	0	1	LP/P	1	1	1.062	1.199	0.999	0.998	0.0274253	0
chr14:95574662T>C	DICER1	812	0	0	0	1	VUS	0	0.806	0.991	1.061	0.99	0.994	0.0220568	0.0534351
chr14:95574430T>C	DICER1	813	0	0	0	1	VUS	0	0.746	0.991	1.061	0.962	0.998	0.0205853	0.0416667
chr14:95598911T>C	DICER1	83	0	0	0	1	VUS	0	0.821	0.991	0.964	0.999	1	0.02087	0.370079
chr14:95574372T>C	DICER1	832	0	0	0	1	VUS	0	0.732	0.991	1.061	1	1	0.0227469	0
chr14:95574358T>C	DICER1	837	0	0	0	1	VUS	0	0.928	0.991	1.061	0.995	0.996	0.0223806	0.395349
chr14:95574357A>G	DICER1	837	0	0	0	1	VUS	0	0.823	-0.056	0.149	0.987	0.99	0.0223806	0.395349
chr14:95574351G>A	DICER1	839	0	0	0	1	LP/P	1	1	0.917	1.048	0.997	1	0.0206832	0
chr14:95598907C>G	DICER1	84	0	0	0	1	VUS	0	0.81	0.871	0.852	1	1	0.0167816	0.0291971
chr14:95574345T>C	DICER1	841	0	0	0	1	VUS	0	0.816	0.991	1.061	1	1	0.0227469	0
chr14:95574337C>T	DICER1	844	0	0	0	1	VUS	0	0.712	0.871	0.935	0.999	1	0.0179841	0
chr14:95574331T>C	DICER1	846	0	0	0	1	VUS	0	0.809	0.042	1.061	0.997	1	0.00843766	0.028777
chr14:95598904G>C	DICER1	85	0	0	0	1	LB/B	0	1	0.917	0.953	1	1	0.0192041	0
chr14:95574310T>C	DICER1	853	0	0	0	1	LB/B	0	1	0.991	1.061	0.998	1	0.0226298	0.15873
chr14:95574265T>G	DICER1	868	0	0	0	1	VUS	0	0.785	0.041	1.061	0.997	0.998	0.00841465	0.131148
chr14:95574259T>C	DICER1	870	0	0	0	1	VUS	0	0.826	0.042	1.061	0.982	0.996	0.00808525	0
chr14:95574255T>A	DICER1	871	0	0	0	1	VUS	0	0.879	0.054	0.144	0.988	0.996	0.00372707	0
chr14:95574254G>C	DICER1	871	0	0	0	1	VUS	0	0.865	-0.045	0.135	0.989	0.995	0.00372707	0
chr14:95574248A>C	DICER1	873	0	0	0	1	VUS	0	0.759	0.042	-0.669	0.998	0.98	0.00182574	0.0826446
chr14:95598897C>T	DICER1	88	0	0	0	1	VUS	0	0.901	0.033	0.852	0.987	0.999	0.00677783	0
chr14:95574223T>C	DICER1	882	0	0	0	1	VUS	0	0.85	0.991	1.061	1	1	0.0227469	0
chr14:95574220C>T	DICER1	883	0	0	0	1	VUS	0	0.958	0.871	0.935	0.998	1	0.0179375	0
chr14:95574095T>C	DICER1	885	0	0	0	1	VUS	0	0.95	0.991	1.061	1	1	0.0227469	0
chr14:95574095T>G	DICER1	885	0	0	0	1	VUS	0	0.97	0.991	1.061	1	1	0.0227469	0
chr14:95574092T>C	DICER1	886	0	0	0	1	VUS	0	0.908	0.991	1.061	1	1	0.0227469	0
chr14:95574090A>G	DICER1	887	0	0	0	1	VUS	0	0.763	1.062	1.199	1	1	0.0275414	0
chr14:95598892G>C	DICER1	89	0	0	0	1	VUS	0	0.895	0.917	0.953	0.975	0.992	0.0178792	0.175
chr14:95574078C>T	DICER1	891	0	0	0	1	VUS	0	0.737	0.871	0.935	1	1	0.0180308	0
chr14:95574075T>C	DICER1	892	0	0	0	1	VUS	0	0.903	0.991	1.061	1	1	0.0227469	0
chr14:95574067A>C	DICER1	894	0	0	0	1	VUS	0	0.763	1.062	1.199	1	1	0.0275414	0
chr14:95574060T>C	DICER1	897	0	0	0	1	VUS	0	0.846	0.991	1.061	1	1	0.0227469	0
chr14:95574060T>G	DICER1	897	0	0	0	1	VUS	0	0.809	0.991	1.061	1	1	0.0227469	0
chr14:95599771G>A	DICER1	9	0	0	0	1	VUS	0	0.719	0.917	0.953	1	1	0.0192041	0
chr14:95574042A>T	DICER1	903	0	0	0	1	VUS	0	0.725	1.062	1.199	0.999	0.999	0.027448	0
chr14:95574030T>C	DICER1	907	0	0	0	1	VUS	0	0.938	0.991	1.061	0.996	0.998	0.0224758	0.0833333
chr14:95598887C>T	DICER1	91	0	0	0	1	VUS	0	0.967	-0.039	-0.562	0.933	0.94	0.00150019	0.00735294
chr14:95574017C>T	DICER1	911	0	0	0	1	VUS	0	0.934	0.871	0.935	0.993	0.995	0.0176325	0.0305344
chr14:95574018T>C	DICER1	911	0	0	0	1	VUS	0	0.924	0.991	1.061	0.996	0.996	0.0176325	0.0305344
chr14:95574011T>G	DICER1	913	0	0	0	1	VUS	0	0.834	0.991	1.061	0.975	0.995	0.0212359	0.112782
chr14:95574011T>C	DICER1	913	0	0	0	1	VUS	0	0.938	0.991	1.061	0.975	0.995	0.0212359	0.112782
chr14:95574012T>C	DICER1	913	0	0	0	1	VUS	0	0.943	-0.013	1.061	0.962	0.995	0.0212359	0.112782
chr14:95574006T>C	DICER1	915	0	0	0	1	VUS	0	0.937	-0.512	0.216	0.992	1	0.00222344	0
chr14:95574002T>G	DICER1	916	0	0	0	1	VUS	0	0.719	0.991	1.061	1	1	0.0227469	0
chr14:95573997T>A	DICER1	918	0	0	0	1	VUS	0	0.913	0.991	1.061	1	1	0.0227469	0
chr14:95573997T>C	DICER1	918	0	0	0	1	VUS	0	0.952	0.991	1.061	1	1	0.0227469	0
chr14:95573996G>A	DICER1	918	0	0	0	1	VUS	0	0.896	0.917	1.048	1	1	0.0227469	0
chr14:95573988C>A	DICER1	921	0	0	0	1	VUS	0	0.872	0.033	0.935	0.998	1	0.00750742	0.0620155
chr14:95573975T>C	DICER1	925	0	0	0	1	VUS	0	0.775	0.991	1.061	1	1	0.0227469	0
chr14:95573976C>T	DICER1	925	0	0	0	1	VUS	0	0.733	0.871	0.935	1	1	0.0227469	0
chr14:95573973C>T	DICER1	926	0	0	0	1	VUS	0	0.729	0.871	0.935	1	1	0.0180308	0
chr14:95573962A>C	DICER1	929	0	0	0	1	VUS	0	0.714	1.062	1.199	1	0.999	0.0275186	0
chr14:95573961C>T	DICER1	930	0	0	0	1	VUS	0	0.745	0.871	0.935	1	0.998	0.0180007	0
chr14:95572560T>A	DICER1	935	0	0	0	1	VUS	0	0.724	0.079	1.061	0.997	0.996	0.00874008	0.0147059
chr14:95572542C>A	DICER1	941	0	0	0	1	VUS	0	0.765	0.871	0.935	1	1	0.0180308	0
chr14:95598875C>T	DICER1	95	0	0	0	1	VUS	0	0.79	0.871	0.852	1	1	0.0167816	0.0136986
chr14:95572496G>A	DICER1	957	0	0	0	1	VUS	0	0.808	0.917	1.048	1	0.996	0.020775	0.00775194
chr14:95572489T>G	DICER1	959	0	0	0	1	VUS	0	0.887	0.991	1.061	1	1	0.0227469	0
chr14:95572488T>A	DICER1	959	0	0	0	1	VUS	0	0.923	0.991	1.061	1	1	0.0227469	0
chr14:95598872G>A	DICER1	96	0	0	0	1	VUS	0	0.725	0.917	0.953	0.998	0.994	0.0190094	0.00714286
chr14:95598873T>C	DICER1	96	0	0	0	1	VUS	0	0.839	0.991	0.964	1	0.997	0.0190094	0.00714286
chr14:95572459G>A	DICER1	969	0	0	0	1	VUS	0	0.725	0.917	1.048	1	0.998	0.0208096	0
chr14:95598869A>G	DICER1	97	0	0	0	1	VUS	0	0.746	1.062	1.088	0.999	0.997	0.0165972	0.101562
chr14:95598870C>A	DICER1	97	0	0	0	1	VUS	0	0.796	0.871	0.852	0.998	0.993	0.0165972	0.101562
chr14:95572457C>G	DICER1	970	0	0	0	1	VUS	0	0.794	0.871	0.935	1	0.994	0.0179406	0.4
chr14:95572446T>G	DICER1	973	0	0	0	1	VUS	0	0.881	0.991	1.061	1	1	0.0227469	0
chr14:95572434G>T	DICER1	977	0	0	0	1	VUS	0	0.911	0.069	0.093	0.998	0.999	0.00372649	0.00862069
chr14:95572427G>C	DICER1	980	0	0	0	1	VUS	0	0.82	0.917	0.998	1	1	0.0199646	0
chr14:95572420T>C	DICER1	982	0	0	0	1	VUS	0	0.825	1.062	1.199	1	1	0.0275414	0
chr14:95572419A>T	DICER1	982	0	0	0	1	VUS	0	0.825	1.062	1.199	1	1	0.0275414	0
chr14:95572419A>C	DICER1	982	0	0	0	1	VUS	0	0.834	0.991	1.011	1	1	0.0275414	0
chr14:95572418G>T	DICER1	983	0	0	0	1	VUS	0	0.922	0.917	1.048	1	1	0.0208443	0
chr14:95572418G>C	DICER1	983	0	0	0	1	VUS	0	0.906	0.917	1.048	1	1	0.0208443	0
chr14:95572414T>C	DICER1	984	0	0	0	1	VUS	0	0.864	0.991	1.011	1	1	0.0217887	0.0285714
chr14:95572413G>T	DICER1	984	0	0	0	1	VUS	0	0.789	0.917	0.998	1	1	0.0217887	0.0285714
chr14:95572398A>T	DICER1	989	0	0	0	1	VUS	0	0.739	1.062	1.199	1	1	0.0275414	0
chr14:95572391G>A	DICER1	992	0	0	0	1	VUS	0	0.715	0.917	1.048	1	0.998	0.0208096	0
chr19:10291172T>C	DNMT1	100	0	0	0	1	VUS	0	0.945	-0.737	-1.097	0.002	0.001	0.000251952	0
chr19:10291170G>A	DNMT1	101	0	0	0	1	VUS	0	0.846	0.008	0.134	0.002	0.007	0.00163662	0.00787402
chr19:10291169C>T	DNMT1	101	0	0	0	1	VUS	0	0.911	-0.379	0.075	0.002	0.01	0.00163662	0.00787402
chr19:10254522G>C	DNMT1	1012	0	0	0	1	LB/B	0	1	-0.677	-0.283	0.991	0.642	0.0127558	0.00806452
chr19:10254491C>T	DNMT1	1023	0	0	0	1	VUS	0	0.821	0.827	0.932	0.314	0.039	0.0180187	0.127119
chr19:10254460C>T	DNMT1	1033	0	0	0	1	LB/B	0	1	0.871	0.932	0.684	0.816	0.0900037	0.00819672
chr19:10252874T>C	DNMT1	1047	0	0	0	1	VUS	0	0.89	0.044	0.891	0.042	0.559	0.00585905	0
chr19:10252856C>T	DNMT1	1053	0	0	0	1	VUS	0	0.949	-0.048	0.077	0.174	0.77	0.00441145	0
chr19:10291155G>A	DNMT1	106	0	0	0	1	VUS	0	0.969	0.045	-0.536	0.297	0.13	0.00228152	0
chr19:10252804T>C	DNMT1	1070	0	0	0	1	VUS	0	0.771	0.054	-0.24	0.987	0.926	0.0351959	0.00724638
chr19:10252736T>A	DNMT1	1093	0	0	0	1	VUS	0	0.836	-0.846	-1.198	0.001	0	0.000204836	0
chr19:10252735A>G	DNMT1	1093	0	0	0	1	VUS	0	0.869	-0.739	-0.949	0.002	0	0.000204836	0
chr19:10291143C>T	DNMT1	110	0	0	0	1	VUS	0	0.842	0.871	0.932	0.39	0.906	0.0468205	0.00746269
chr19:10291139T>C	DNMT1	111	0	0	0	1	VUS	0	0.976	-0.786	-1.136	0.05	0.38	0.000362303	0
chr19:10251822T>C	DNMT1	1118	0	0	0	1	VUS	0	0.893	0.991	1.061	1	0.998	0.252681	0
chr19:10251823G>A	DNMT1	1118	0	0	0	1	VUS	0	0.93	0.917	1.048	1	0.998	0.252681	0
chr19:10251817G>A	DNMT1	1120	0	0	0	1	VUS	0	0.87	0.917	1.048	1	0.996	0.235888	0
chr19:10251813C>A	DNMT1	1121	0	0	0	1	VUS	0	0.874	0.871	0.935	1	0.997	0.210423	0.262712
chr19:10251810G>C	DNMT1	1122	0	0	0	1	VUS	0	0.973	0.917	1.048	1	1	0.236502	0
chr19:10251585C>G	DNMT1	1132	0	0	0	1	VUS	0	0.891	0.871	0.935	0.183	0.962	0.0290321	0
chr19:10251579C>T	DNMT1	1134	0	0	0	1	VUS	0	0.895	0.871	0.935	0.104	0.925	0.0229771	0
chr19:10251567G>C	DNMT1	1138	0	0	0	1	LB/B	0	1	-0.026	0.079	0.005	0.003	0.00151148	0.00699301
chr19:10291130C>T	DNMT1	114	0	0	0	1	VUS	0	0.956	0.666	0.785	0.015	0.063	0.00626686	0.00840336
chr19:10251552G>A	DNMT1	1143	0	0	0	1	VUS	0	0.937	0.917	1.048	0.071	0.007	0.0113137	0.008
chr19:10251528T>C	DNMT1	1151	0	0	0	1	VUS	0	0.932	0.991	1.061	0.225	0.901	0.0386532	0.100719
chr19:10250994G>T	DNMT1	1178	0	0	0	1	VUS	0	0.818	-1.14	-0.677	0.915	0.607	0.0044369	0
chr19:10291118C>A	DNMT1	118	0	0	0	1	VUS	0	0.97	-0.011	0.066	0.001	0	0.00149829	0
chr19:10291114T>G	DNMT1	119	0	0	0	1	VUS	0	0.992	0.074	-0.212	0.014	0.001	0.00455028	0
chr19:10291116T>C	DNMT1	119	0	0	0	1	VUS	0	0.99	0.991	0.112	0.008	0.001	0.00455028	0
chr19:10250933C>T	DNMT1	1199	0	0	0	1	VUS	0	0.883	0.871	0.935	0.787	0.82	0.115524	0.00833333
chr19:10291113C>G	DNMT1	120	0	0	0	1	LB/B	0	1	0.871	0.069	0.051	0.001	0.00432705	0
chr19:10250881G>C	DNMT1	1216	0	0	0	1	LB/B	0	1	0.917	1.048	0.99	0.876	0.213515	0.0145985
chr19:10250872G>A	DNMT1	1219	0	0	0	1	VUS	0	0.901	-0.54	-0.239	0.8	0.1	0.00587206	0
chr19:10250869G>A	DNMT1	1220	0	0	0	1	VUS	0	0.881	0.917	1.048	0.957	0.294	0.131677	0.18705
chr19:10250851C>T	DNMT1	1226	0	0	0	1	VUS	0	0.837	-0.275	0.065	0.954	0.808	0.0272215	0.023622
chr19:10291103G>C	DNMT1	123	0	0	0	1	VUS	0	0.977	-0.045	0.098	0.099	0.08	0.00206071	0
chr19:10291097G>A	DNMT1	125	0	0	0	1	VUS	0	0.948	-0.033	0.095	0.006	0.015	0.00154131	0
chr19:10250761T>C	DNMT1	1256	0	0	0	1	LP/P	1	1	0.991	1.061	0.985	0.973	0.241357	0.325758
chr19:10291089G>A	DNMT1	128	0	0	0	1	VUS	0	0.98	0.045	-0.537	0.002	0	0.000937622	0
chr19:10291086G>T	DNMT1	129	0	0	0	1	VUS	0	0.984	0.069	0.105	0.003	0	0.00169537	0
chr19:10291080G>A	DNMT1	131	0	0	0	1	VUS	0	0.969	-0.31	0.152	0.002	0.001	0.00118447	0
chr19:10249185C>T	DNMT1	1349	0	0	0	1	VUS	0	0.715	0.871	0.935	0.968	0.893	0.183116	0.00813008
chr19:10249169G>A	DNMT1	1354	0	0	0	1	VUS	0	0.725	0.917	1.048	0.997	0.997	0.234615	0.00793651
chr19:10291064C>T	DNMT1	136	0	0	0	1	VUS	0	0.969	0.871	0.932	0.005	0.022	0.00830614	0.178295
chr19:10291061G>C	DNMT1	137	0	0	0	1	VUS	0	0.966	-0.743	0.077	0.023	0.123	0.000824797	0.0165289
chr19:10291058G>C	DNMT1	138	0	0	0	1	VUS	0	0.969	0.917	1.045	0.605	0.676	0.0763166	0.031746
chr19:10248620C>T	DNMT1	1394	0	0	0	1	VUS	0	0.729	0.008	0.077	0.87	0.562	0.02415	0
chr19:10248546C>T	DNMT1	1419	0	0	0	1	VUS	0	0.842	0.067	-1.231	0.953	0.194	0.00752221	0.0227273
chr19:10247952A>G	DNMT1	1433	0	0	0	1	LP/P	1	1	1.062	1.088	0.991	0.91	0.252646	0.00917431
chr19:10291041C>T	DNMT1	144	0	0	0	1	VUS	0	0.905	0.871	0.068	0.299	0.042	0.0085813	0.0205479
chr19:10247923G>T	DNMT1	1443	0	0	0	1	VUS	0	0.944	0.917	0.953	0.998	0.998	0.220532	0
chr19:10247878T>C	DNMT1	1458	0	0	0	1	VUS	0	0.967	0.991	0.964	0.924	0.903	0.189801	0.180328
chr19:10247848C>A	DNMT1	1468	0	0	0	1	VUS	0	0.828	-0.501	0.852	0.01	0.789	0.00357439	0.0078125
chr19:10247822A>C	DNMT1	1476	0	0	0	1	LB/B	0	1	0.075	-0.779	0.029	0.097	0.000912081	0
chr19:10247823T>C	DNMT1	1476	0	0	0	1	VUS	0	0.863	0.991	0.964	0.029	0.176	0.000912081	0
chr19:10247824G>T	DNMT1	1476	0	0	0	1	VUS	0	0.842	0.917	0.953	0.024	0.205	0.000912081	0
chr19:10247806G>A	DNMT1	1482	0	0	0	1	VUS	0	0.799	-0.327	-0.102	0.398	0.065	0.00279128	0
chr19:10247790G>A	DNMT1	1487	0	0	0	1	VUS	0	0.79	0.917	0.953	0.981	0.974	0.209509	0.0952381
chr19:10247791C>T	DNMT1	1487	0	0	0	1	VUS	0	0.847	0.871	0.852	0.977	0.957	0.209509	0.0952381
chr19:10291026G>A	DNMT1	149	0	0	0	1	VUS	0	0.924	-1.705	-1.2	0.003	0.004	8.35628e-05	0
chr19:10291026G>T	DNMT1	149	0	0	0	1	VUS	0	0.944	-1.705	-1.2	0.003	0.004	8.35628e-05	0
chr19:10247767C>T	DNMT1	1495	0	0	0	1	VUS	0	0.857	0.871	0.852	0.942	0.926	0.166723	0.46281
chr19:10246961C>T	DNMT1	1498	0	0	0	1	VUS	0	0.826	-0.001	0.852	0.016	0.276	0.00396997	0.00769231
chr19:10246946G>A	DNMT1	1503	0	0	0	1	VUS	0	0.868	-0.011	0.067	0.066	0.301	0.0022983	0
chr19:10246943C>T	DNMT1	1504	0	0	0	1	VUS	0	0.988	0.871	0.852	0.046	0.165	0.00972874	0
chr19:10246939G>C	DNMT1	1505	0	0	0	1	VUS	0	0.893	-0.045	0.953	0.103	0.243	0.00506311	0
chr19:10290905T>C	DNMT1	151	0	0	0	1	VUS	0	0.986	0.158	0.52	0.05	0.001	0.00303589	0
chr19:10290887C>T	DNMT1	157	0	0	0	1	VUS	0	0.968	0.409	-1.057	0.077	0.001	0.00106135	0
chr19:10290886G>A	DNMT1	157	0	0	0	1	VUS	0	0.986	0.427	-0.865	0.071	0	0.00106135	0
chr19:10246452G>C	DNMT1	1578	0	0	0	1	VUS	0	0.725	-0.023	0.017	0.991	0.791	0.0366131	0
chr19:10246444G>A	DNMT1	1581	0	0	0	1	VUS	0	0.77	-0.31	0.091	0.935	0.96	0.0290027	0.00819672
chr19:10244912T>A	DNMT1	1615	0	0	0	1	VUS	0	0.952	-0.456	0.023	0.284	0.942	0.00423967	0
chr19:10244900A>C	DNMT1	1619	0	0	0	1	VUS	0	0.945	0.069	0.16	0.815	0.96	0.0332974	0.0223881
chr19:10290869T>C	DNMT1	163	0	0	0	1	VUS	0	0.978	-0.465	-0.701	0.006	0	0.000319299	0
chr19:10290867A>C	DNMT1	163	0	0	0	1	LB/B	0	1	-0.803	-0.757	0.005	0	0.000319299	0
chr19:10244348C>G	DNMT1	1632	0	0	0	1	LB/B	0	1	0.871	0.935	0.881	0.887	0.150555	0.0546875
chr19:10288037G>C	DNMT1	167	0	0	0	1	VUS	0	0.99	0.917	0.129	0.867	0.249	0.048743	0.0692308
chr19:10288011T>G	DNMT1	176	0	0	0	1	VUS	0	0.976	0.029	-0.284	0.136	0.422	0.00204561	0.00763359
chr19:10288010T>C	DNMT1	176	0	0	0	1	VUS	0	0.972	-0.368	0.138	0.102	0.42	0.00204561	0.00763359
chr19:10287989A>G	DNMT1	183	0	0	0	1	VUS	0	0.894	1.062	1.189	0.306	0.886	0.0559792	0.0757576
chr19:10305520G>A	DNMT1	19	0	0	0	1	VUS	0	0.868	0.63	0.993	0.199	0.042	0.0115111	0.0136986
chr19:10305571G>A	DNMT1	2	0	0	0	1	VUS	0	0.773	0.63	0.993	0.195	0.885	0.0230633	0.0136986
chr19:10286250G>A	DNMT1	205	0	0	0	1	VUS	0	0.996	-0.218	-0.234	0.001	0.003	0.000928284	0
chr19:10286250G>C	DNMT1	205	0	0	0	1	VUS	0	0.906	-0.218	-0.234	0.001	0.003	0.000928284	0
chr19:10286244T>G	DNMT1	207	0	0	0	1	VUS	0	0.981	0.673	1.061	0.005	0.008	0.00747223	0.153226
chr19:10284568C>T	DNMT1	221	0	0	0	1	VUS	0	0.931	0.598	0.935	0.662	0.988	0.075167	0.155039
chr19:10283842C>T	DNMT1	231	0	0	0	1	VUS	0	0.922	0.001	-0.563	0.002	0.237	0.00107029	0
chr19:10283839G>A	DNMT1	232	0	0	0	1	VUS	0	0.984	-0.092	0.034	0	0.071	0.000606689	0.0666667
chr19:10283840G>T	DNMT1	232	0	0	0	1	LB/B	0	1	-0.913	-0.002	0.001	0.122	0.000606689	0.0666667
chr19:10283808T>G	DNMT1	242	0	0	0	1	VUS	0	0.983	-0.414	0.891	0.002	0.009	0.00204706	0
chr19:10283803C>T	DNMT1	244	0	0	0	1	LB/B	0	1	0.001	0.789	0.011	0.005	0.00295247	0.00840336
chr19:10283800G>A	DNMT1	245	0	0	0	1	VUS	0	0.932	0.033	0.884	0.005	0.004	0.00326392	0
chr19:10283791T>C	DNMT1	248	0	0	0	1	VUS	0	0.94	-0.003	0.022	0.001	0.009	0.00146477	0
chr19:10283772A>T	DNMT1	254	0	0	0	1	VUS	0	0.824	-0.733	0.063	0.1	0.918	0.00198217	0
chr19:10305498C>G	DNMT1	26	0	0	0	1	VUS	0	0.846	0.598	0.887	0.926	0.995	0.135994	0
chr19:10279015G>A	DNMT1	265	0	0	0	1	VUS	0	0.733	0.069	1.048	0.446	0.976	0.0279878	0
chr19:10279006G>A	DNMT1	268	0	0	0	1	VUS	0	0.97	-0.543	-1.255	0.494	0.481	0.00148147	0
chr19:10277308A>G	DNMT1	286	0	0	0	1	VUS	0	0.988	-0.134	-0.252	0	0	0.000992871	0.00704225
chr19:10277309C>G	DNMT1	286	0	0	0	1	VUS	0	0.977	-0.941	-1.589	0	0	0.000992871	0.00704225
chr19:10277306G>C	DNMT1	287	0	0	0	1	VUS	0	0.961	0.63	0.126	0.002	0.001	0.00310604	0
chr19:10277291C>T	DNMT1	292	0	0	0	1	VUS	0	0.823	0.598	0.935	0.004	0.021	0.00624032	0.0666667
chr19:10277279C>T	DNMT1	296	0	0	0	1	VUS	0	0.836	0.143	-0.022	0.011	0.065	0.0017688	0
chr19:10274030T>G	DNMT1	300	0	0	0	1	VUS	0	0.899	0.673	1.061	0.155	0.859	0.0225581	0.349206
chr19:10274027T>G	DNMT1	301	0	0	0	1	VUS	0	0.908	-0.137	-0.747	0.169	0.242	0.00122866	0
chr19:10274012G>A	DNMT1	306	0	0	0	1	VUS	0	0.898	0.63	1.048	0.923	0.991	0.156449	0.0608696
chr19:10274003G>C	DNMT1	309	0	0	0	1	LB/B	0	1	0.63	1.048	0.966	0.999	0.172999	0.0909091
chr19:10273422G>A	DNMT1	310	0	0	0	1	VUS	0	0.806	0.63	1.033	0.27	0.99	0.0315675	0.0381679
chr19:10273420C>A	DNMT1	311	0	0	0	1	VUS	0	0.854	-0.287	0.922	0.284	0.993	0.0115847	0
chr19:10273413C>T	DNMT1	313	0	0	0	1	VUS	0	0.827	0.598	0.922	0.34	0.812	0.0146963	0
chr19:10273414G>A	DNMT1	313	0	0	0	1	VUS	0	0.712	0.63	0.094	0.344	0.813	0.0146963	0
chr19:10273405C>T	DNMT1	316	0	0	0	1	VUS	0	0.899	-0.192	0.069	0.065	0.17	0.00169897	0
chr19:10273401T>C	DNMT1	317	0	0	0	1	VUS	0	0.809	0.673	1.046	0.048	0.1	0.00892066	0.0169492
chr19:10273372T>C	DNMT1	327	0	0	0	1	LB/B	0	1	-1.204	-0.397	0.005	0.001	0.000287748	0
chr19:10273370A>C	DNMT1	327	0	0	0	1	LB/B	0	1	0.722	0.138	0.02	0.003	0.000287748	0
chr19:10273371A>T	DNMT1	327	0	0	0	1	VUS	0	0.899	-0.134	0.17	0.01	0.002	0.000287748	0
chr19:10292737T>C	DNMT1	33	0	0	0	1	VUS	0	0.827	0.673	1.061	0.998	1	0.194273	0.0859375
chr19:10273354C>T	DNMT1	333	0	0	0	1	VUS	0	0.897	0.598	0.862	0.304	0.661	0.0219266	0.00769231
chr19:10271075G>A	DNMT1	343	0	0	0	1	VUS	0	0.953	0.63	1.044	0.545	0.963	0.0623535	0.0168067
chr19:10271060G>A	DNMT1	348	0	0	0	1	VUS	0	0.986	-0.273	-0.218	0.043	0.213	0.00118667	0
chr19:10270737G>A	DNMT1	349	0	0	0	1	VUS	0	0.974	-1.325	0.094	0.006	0.019	0.000397378	0.00909091
chr19:10270732T>C	DNMT1	351	0	0	0	1	VUS	0	0.97	0.673	1.056	0.069	0.048	0.00909943	0.0434783
chr19:10270732T>G	DNMT1	351	0	0	0	1	VUS	0	0.984	0.673	1.056	0.069	0.048	0.00909943	0.0434783
chr19:10270725A>G	DNMT1	353	0	0	0	1	VUS	0	0.916	-0.134	-0.119	0.021	0.028	0.00120804	0
chr19:10270720G>A	DNMT1	355	0	0	0	1	VUS	0	0.886	0.63	1.044	0.012	0.063	0.00751002	0
chr19:10270717C>A	DNMT1	356	0	0	0	1	VUS	0	0.977	-0.981	0.118	0.002	0.389	0.000789778	0
chr19:10270703C>T	DNMT1	360	0	0	0	1	VUS	0	0.929	-0.287	0.057	0.001	0.002	0.0011142	0
chr19:10270592G>T	DNMT1	366	0	0	0	1	VUS	0	0.946	-0.029	0.151	0.001	0.165	0.00182263	0
chr19:10270588G>A	DNMT1	367	0	0	0	1	VUS	0	0.9	-0.011	0.132	0.001	0.039	0.00164126	0
chr19:10270580T>G	DNMT1	370	0	0	0	1	VUS	0	0.975	-0.737	-1.594	0.002	0	0.000162544	0
chr19:10270532G>A	DNMT1	386	0	0	0	1	VUS	0	0.923	-0.044	1.044	0.019	0.254	0.00444278	0.0384615
chr19:10270418T>C	DNMT1	399	0	0	0	1	VUS	0	0.912	0.037	0.14	0.817	0.49	0.0215775	0.00757576
chr19:10270419T>C	DNMT1	399	0	0	0	1	VUS	0	0.913	0.079	1.056	0.835	0.481	0.0215775	0.00757576
chr19:10267073G>C	DNMT1	465	0	0	0	1	VUS	0	0.906	-0.672	0.079	0.339	0.975	0.00422031	0
chr19:10267072A>G	DNMT1	465	0	0	0	1	VUS	0	0.901	1.062	1.199	0.357	0.983	0.00422031	0
chr19:10291531G>A	DNMT1	50	0	0	0	1	VUS	0	0.932	0.917	1.045	0.996	0.996	0.233516	0.180328
chr19:10265705G>A	DNMT1	507	0	0	0	1	LP/P	1	1	0.917	1.048	0.742	0.489	0.0921116	0.0147059
chr19:10291528C>T	DNMT1	51	5	1	5	1	VUS	0	0.783	0.871	0.932	0.999	0.996	0.974583	1
chr19:10265693T>C	DNMT1	511	0	0	0	1	LP/P	1	1	0.991	1.061	0.305	0.12	0.0249182	0.0534351
chr19:10265694A>G	DNMT1	511	0	0	0	1	LP/P	1	1	1.062	1.199	0.294	0.135	0.0249182	0.0534351
chr19:10265612G>A	DNMT1	538	0	0	0	1	VUS	0	0.927	0.917	1.048	0.029	0.002	0.0100953	0
chr19:10265606T>G	DNMT1	540	0	0	0	1	LP/P	1	1	0.991	1.061	0.744	0.023	0.0697825	0.0810811
chr19:10291516T>C	DNMT1	55	0	0	0	1	VUS	0	0.896	0.079	1.058	1	1	0.114587	0.0223881
chr19:10265416G>A	DNMT1	560	0	0	0	1	VUS	0	0.882	0.917	1.048	0.867	0.245	0.102883	0.109244
chr19:10265385G>A	DNMT1	570	0	0	0	1	LP/P	1	1	0.917	1.048	0.995	0.211	0.135115	0.545455
chr19:10291507T>G	DNMT1	58	0	0	0	1	VUS	0	0.86	-0.013	1.058	0.994	0.999	0.103568	0.115108
chr19:10265344C>T	DNMT1	584	0	0	0	1	VUS	0	0.886	0.008	0.077	0.907	0.002	0.0166628	0.0762712
chr19:10265337C>G	DNMT1	586	0	0	0	1	VUS	0	0.98	0.008	0.077	0.971	0.019	0.0199518	0
chr19:10291504T>C	DNMT1	59	0	0	0	1	VUS	0	0.859	-0.013	1.058	0.988	0.99	0.101406	0.078125
chr19:10265280C>G	DNMT1	605	0	0	0	1	LP/P	1	1	0.871	0.935	0.984	0.973	0.200198	0.234375
chr19:10265278C>A	DNMT1	606	0	0	0	1	LP/P	1	1	0.871	0.935	0.983	0.981	0.200866	0.0446429
chr19:10265271A>C	DNMT1	608	0	0	0	1	LP/P	1	1	1.062	1.199	0.972	0.99	0.275091	0.0229008
chr19:10265138C>T	DNMT1	617	0	0	0	1	VUS	0	0.799	0.871	0.935	0.012	0.212	0.00995542	0.008
chr19:10265016C>G	DNMT1	658	0	0	0	1	VUS	0	0.885	0.871	0.932	0.986	0.983	0.20199	0.110236
chr19:10265005C>A	DNMT1	661	0	0	0	1	VUS	0	0.975	-0.032	0.063	0.934	0.966	0.0376637	0.015748
chr19:10265001C>T	DNMT1	663	0	0	0	1	VUS	0	0.971	-0.041	0.068	0.748	0.798	0.0202349	0.00826446
chr19:10264977C>T	DNMT1	671	0	0	0	1	VUS	0	0.741	0.871	0.932	0.985	0.533	0.146863	0.0151515
chr19:10262513T>C	DNMT1	677	0	0	0	1	VUS	0	0.975	0.991	0.964	0.997	0.983	0.23318	0.447761
chr19:10291473C>T	DNMT1	69	0	0	0	1	LB/B	0	1	0.021	-0.816	0.997	0.99	0.0224903	0.042735
chr19:10291473C>A	DNMT1	69	0	0	0	1	VUS	0	0.964	0.021	-0.816	0.997	0.99	0.0224903	0.042735
chr19:10291474G>A	DNMT1	69	0	0	0	1	VUS	0	0.857	0.917	1.048	0.998	0.995	0.0224903	0.042735
chr19:10262475C>T	DNMT1	690	0	0	0	1	VUS	0	0.929	0.871	0.013	0.998	0.943	0.10108	0.00724638
chr19:10262453C>T	DNMT1	697	0	0	0	1	VUS	0	0.878	0.871	0.852	0.996	0.999	0.197133	0.186567
chr19:10262451T>A	DNMT1	698	0	0	0	1	VUS	0	0.718	0.991	0.964	0.997	0.999	0.235623	0.0909091
chr19:10262435T>C	DNMT1	703	0	0	0	1	VUS	0	0.976	-0.526	0.023	0.399	0.922	0.00524116	0
chr19:10262187C>T	DNMT1	718	0	0	0	1	VUS	0	0.887	0.871	0.852	0.995	0.996	0.196313	0.0232558
chr19:10291456C>T	DNMT1	75	0	0	0	1	VUS	0	0.79	0.871	0.935	0.985	0.982	0.201853	0.147541
chr19:10262079C>T	DNMT1	754	0	0	0	1	LB/B	0	1	-0.514	0.024	0.066	0.094	0.00109445	0
chr19:10262078A>C	DNMT1	754	0	0	0	1	VUS	0	0.839	1.062	1.088	0.219	0.116	0.00109445	0
chr19:10260622T>A	DNMT1	763	0	0	0	1	VUS	0	0.844	0.991	0.964	0.838	0.954	0.163141	0.057554
chr19:10291242C>T	DNMT1	77	0	0	0	1	VUS	0	0.731	0.871	0.046	0.998	0.995	0.107937	0.030303
chr19:10260601G>A	DNMT1	770	0	0	0	1	VUS	0	0.914	-0.02	0.017	0.088	0.4	0.00251132	0
chr19:10260332C>T	DNMT1	795	0	0	0	1	VUS	0	0.825	0.033	0.935	0.726	0.576	0.0360619	0.00735294
chr19:10259678C>T	DNMT1	868	0	0	0	1	VUS	0	0.801	0.871	0.935	0.016	0.084	0.0090314	0.00714286
chr19:10259654C>T	DNMT1	876	0	0	0	1	LB/B	0	1	0.871	0.059	0.198	0.129	0.00703221	0.00769231
chr19:10259650T>C	DNMT1	877	0	0	0	1	VUS	0	0.747	0.079	1.061	0.522	0.949	0.0339644	0
chr19:10259594G>A	DNMT1	896	0	0	0	1	VUS	0	0.743	0.917	1.048	0.994	0.068	0.121236	0.413223
chr19:10259591T>C	DNMT1	897	0	0	0	1	VUS	0	0.955	0.991	-0.296	0.991	0.083	0.0438865	0.0217391
chr19:10259587G>A	DNMT1	898	0	0	0	1	LB/B	0	1	0.069	0.135	0.992	0.59	0.0377691	0
chr19:10259569T>A	DNMT1	904	0	0	0	1	VUS	0	0.962	0.991	1.061	0.995	0.97	0.245753	0.125
chr19:10257193C>A	DNMT1	910	0	0	0	1	VUS	0	0.915	-0.51	-0.031	0.809	0.204	0.00812433	0
chr19:10257127C>T	DNMT1	932	0	0	0	1	VUS	0	0.913	0.871	0.852	0.064	0.173	0.0102665	0
chr19:10257120T>C	DNMT1	934	0	0	0	1	VUS	0	0.853	0.991	0.964	0.028	0.141	0.0113624	0.00606061
chr19:10257114C>T	DNMT1	936	0	0	0	1	VUS	0	0.876	0.033	0.007	0.005	0.132	0.00168432	0.00740741
chr19:10257070C>T	DNMT1	951	0	0	0	1	VUS	0	0.926	-0.51	-0.031	0.002	0.013	0.000825607	0
chr19:10257033G>A	DNMT1	963	0	0	0	1	VUS	0	0.948	-0.044	0.953	0.583	0.972	0.0325563	0.0247934
chr19:10291181T>C	DNMT1	97	0	0	0	1	LB/B	0	1	0.047	0.119	0.02	0.099	0.00190789	0
chr19:10254632G>A	DNMT1	976	0	0	0	1	VUS	0	0.871	-0.683	0.076	0.071	0.98	0.00206332	0.00719424
chr19:10254608G>T	DNMT1	984	0	0	0	1	VUS	0	0.901	0.917	1.045	0.628	0.284	0.0591748	0
chr19:10254608G>C	DNMT1	984	0	0	0	1	VUS	0	0.887	0.917	1.045	0.628	0.284	0.0591748	0
chr2:25505430G>C	DNMT3A	110	0	0	0	1	VUS	0	0.732	0.83	1.048	0.993	0.992	0.688056	0.554622
chr2:25505372G>A	DNMT3A	129	0	0	0	1	VUS	0	0.799	0.83	1.048	0.709	0.751	0.459077	0.326241
chr2:25472560C>T	DNMT3A	13	0	0	0	1	VUS	0	0.782	0.143	-0.694	0.825	0.224	0.0716005	0.00769231
chr2:25505312G>A	DNMT3A	149	0	0	0	1	VUS	0	0.732	-2.021	-1.309	0.327	0.887	0.0021688	0.015625
chr2:25505309C>T	DNMT3A	150	0	0	0	1	LP/P	1	1	0.791	0.935	0.803	0.961	0.530554	0.27619
chr2:25505303G>A	DNMT3A	152	0	0	0	1	LB/B	0	1	0.009	1.048	0.834	0.866	0.354397	0.008
chr2:25536796C>T	DNMT3A	20	0	0	0	1	VUS	0	0.734	0.791	0.852	0.976	0.985	0.628694	0.308271
chr2:25471105T>C	DNMT3A	219	0	0	0	1	VUS	0	0.747	0.899	1.061	1	1	0.711026	0.464286
chr2:25536790C>T	DNMT3A	22	0	0	0	1	VUS	0	0.775	0.791	0.852	0.993	0.997	0.641465	0.43609
chr2:25471061C>T	DNMT3A	234	0	0	0	1	VUS	0	0.878	0.791	0.935	0.983	0.183	0.483957	0.427481
chr2:25471025C>T	DNMT3A	246	0	0	0	1	VUS	0	0.837	-0.024	0.935	0.995	0.995	0.450415	0.0461538
chr2:25523109C>T	DNMT3A	26	0	0	0	1	LB/B	0	1	0.791	0.932	0.989	0.969	0.64971	0.226087
chr2:25470926C>T	DNMT3A	279	0	0	0	1	LB/B	0	1	0.791	0.935	0.812	0.997	0.544077	0.434426
chr2:25470599A>G	DNMT3A	292	0	0	0	1	LP/P	1	1	0.96	1.199	1	1	0.747634	0.779412
chr2:25470582C>A	DNMT3A	298	0	0	0	1	LP/P	1	1	0.791	0.935	0.999	1	0.662218	0.740458
chr2:25470579T>G	DNMT3A	299	0	0	0	1	LP/P	1	1	0.899	1.061	0.999	1	0.710483	0.195312
chr2:25523096T>G	DNMT3A	30	0	0	0	1	LB/B	0	1	0.899	1.058	0.988	0.957	0.696239	0.324786
chr2:25470554G>A	DNMT3A	307	0	0	0	1	LP/P	1	1	0.83	1.048	0.999	1	0.692897	0.782609
chr2:25470545A>T	DNMT3A	310	0	0	0	1	LP/P	1	1	0.96	1.199	1	1	0.747634	0.740741
chr2:25470546T>C	DNMT3A	310	0	0	0	1	VUS	0	0.88	0.899	1.061	0.999	1	0.747634	0.740741
chr2:25470486A>G	DNMT3A	330	0	0	0	1	LP/P	1	1	0.96	1.199	1	1	0.747634	0.689076
chr2:25470477C>T	DNMT3A	333	0	0	0	1	LP/P	1	1	0.791	0.935	1	1	0.662808	0.832117
chr2:25470470T>C	DNMT3A	335	0	0	0	1	LP/P	1	1	0.899	1.061	0.998	0.999	0.709764	0.5
chr2:25469945C>T	DNMT3A	366	0	0	0	1	LP/P	1	1	0.791	0.925	1	1	0.660838	0.62069
chr2:25523054G>A	DNMT3A	44	0	0	0	1	LB/B	0	1	0.83	0.139	0.566	0.184	0.138909	0.048951
chr2:25469113C>T	DNMT3A	449	0	0	0	1	VUS	0	0.728	0.791	0.935	0.991	0.971	0.651898	0.212121
chr2:25469073G>A	DNMT3A	462	0	0	0	1	LB/B	0	1	0.83	1.048	0.993	0.979	0.685677	0.328244
chr2:25468186C>A	DNMT3A	497	0	0	0	1	LP/P	1	1	0.791	0.935	1	0.999	0.662618	0.467742
chr2:25468174T>C	DNMT3A	501	0	0	0	1	LB/B	0	1	0.899	1.061	0.998	0.946	0.700388	0.705426
chr2:25467448C>T	DNMT3A	543	0	0	0	1	LP/P	1	1	0.791	0.935	0.97	0.988	0.642537	0.516393
chr2:25467442T>C	DNMT3A	545	0	0	0	1	LP/P	1	1	0.899	1.061	0.964	0.97	0.685631	0.333333
chr2:25467433A>T	DNMT3A	548	0	0	0	1	LP/P	1	1	0.96	1.199	1	1	0.747634	0.718121
chr2:25467433A>G	DNMT3A	548	0	0	0	1	LP/P	1	1	0.96	1.199	1	1	0.747634	0.718121
chr2:25467207C>G	DNMT3A	556	0	0	0	1	LP/P	1	1	0.791	0.935	0.994	1	0.659258	0.590476
chr2:25467127C>T	DNMT3A	583	0	0	0	1	LP/P	1	1	0.791	0.935	1	1	0.662808	0.803279
chr2:25467118C>A	DNMT3A	586	0	0	0	1	LP/P	1	1	0.791	0.935	0.997	0.988	0.658744	0.699187
chr2:25536838A>C	DNMT3A	6	0	0	0	1	LB/B	0	1	0.96	0.135	1	0.999	0.537056	0.155738
chr2:25467035C>T	DNMT3A	614	0	0	0	1	VUS	0	0.933	0.791	0.935	0.997	0.999	0.660845	0.865248
chr2:25505571C>T	DNMT3A	63	0	0	0	1	LB/B	0	1	-0.058	0.149	0.981	0.957	0.269725	0
chr2:25466796A>T	DNMT3A	636	0	0	0	1	LP/P	1	1	0.96	1.199	0.999	1	0.747135	0.80315
chr2:25464570A>G	DNMT3A	648	0	0	0	1	LP/P	1	1	0.96	1.199	0.998	1	0.746636	0.899281
chr2:25463536C>T	DNMT3A	716	0	0	0	1	LP/P	1	1	0.791	0.935	0.997	0.997	0.660463	0.470588
chr2:25463286C>T	DNMT3A	736	0	0	0	1	LP/P	1	1	0.791	0.935	1	1	0.662808	0.834646
chr2:25463280A>C	DNMT3A	738	0	0	0	1	LP/P	1	1	0.96	1.199	1	1	0.747634	0.712
chr2:25463181C>T	DNMT3A	771	0	0	0	1	LP/P	1	1	0.791	0.935	0.976	1	0.648499	0.358209
chr2:25505525A>G	DNMT3A	78	0	0	0	1	VUS	0	0.786	-0.015	0.139	0.804	0.999	0.199198	0.0820896
chr2:25458678G>A	DNMT3A	832	0	0	0	1	LP/P	1	1	0.83	1.048	1	1	0.693459	0.837607
chr2:25458648T>C	DNMT3A	842	0	0	0	1	LP/P	1	1	0.899	1.061	1	1	0.711026	0.0827068
chr2:25457243G>A	DNMT3A	882	39	1	10	1	LP/P	1	1	0.83	1.048	1	1	0.999937	1
chr2:25457243G>T	DNMT3A	882	0	0	0	1	LP/P	1	1	0.83	1.048	1	1	0.999937	1
chr2:25457194A>G	DNMT3A	898	0	0	0	1	LP/P	1	1	0.96	1.199	0.998	1	0.746636	0.866667
chr2:25457182A>G	DNMT3A	902	0	0	0	1	LP/P	1	1	0.96	1.199	0.999	1	0.747135	0.825758
chr2:25457176G>A	DNMT3A	904	0	0	0	1	LP/P	1	1	0.83	1.048	0.997	1	0.691772	0.514286
chr2:25457165A>T	DNMT3A	908	0	0	0	1	LP/P	1	1	0.96	1.199	1	1	0.747634	0.745902
chr2:25457161A>G	DNMT3A	909	0	0	0	1	LP/P	1	1	0.96	1.199	1	1	0.747634	0.71875
chr17:37883141G>A	ERBB2	1015	0	0	0	1	VUS	0	0.896	0.917	0.066	0.994	1	0.0219276	0.00769231
chr17:37883212G>A	ERBB2	1039	0	0	0	1	LB/B	0	1	-1.212	-0.285	0.418	0.025	0.000167004	0
chr17:37883246C>T	ERBB2	1050	0	0	0	1	VUS	0	0.761	0.871	0.852	0.763	0.989	0.0224508	0
chr17:37883696C>T	ERBB2	1103	0	0	0	1	VUS	0	0.946	0.871	0.065	0.585	0.223	0.00372708	0.00840336
chr17:37883763T>A	ERBB2	1125	0	0	0	1	VUS	0	0.839	0.073	-0.697	0.998	0.989	0.00469658	0.0413223
chr17:37883791C>T	ERBB2	1135	0	0	0	1	LB/B	0	1	0.871	0.065	0.994	0.979	0.0205329	0
chr17:37883959G>C	ERBB2	1144	0	0	0	1	VUS	0	0.804	0.917	1.048	0.886	0.97	0.0375394	0.181159
chr17:37883966G>A	ERBB2	1146	0	0	0	1	VUS	0	0.926	-0.436	1.048	0.06	0.336	0.000618019	0.0272109
chr17:37883965C>T	ERBB2	1146	0	0	0	1	VUS	0	0.892	-0.032	-0.33	0.131	0.401	0.000618019	0.0272109
chr17:37884011G>A	ERBB2	1161	0	0	0	1	LB/B	0	1	0.069	0.142	0.023	0.803	0.000638923	0
chr17:37884013C>T	ERBB2	1162	0	0	0	1	VUS	0	0.85	0.871	0.935	0.026	0.913	0.00329592	0.034188
chr17:37884037C>G	ERBB2	1170	0	0	0	1	LB/B	0	1	0.868	0.934	0.972	0.999	0.0413202	0.0614035
chr17:37884046C>G	ERBB2	1173	0	0	0	1	VUS	0	0.921	0.868	0.934	0.944	0.996	0.0383939	0.015873
chr17:37884050C>G	ERBB2	1174	0	0	0	1	VUS	0	0.916	0.868	0.934	0.938	0.932	0.035881	0.14876
chr17:37884176C>A	ERBB2	1216	0	0	0	1	LB/B	0	1	0.871	0.935	1	1	0.0445586	0
chr17:37864713C>T	ERBB2	122	0	0	0	1	VUS	0	0.861	0.871	-0.391	0.096	0.141	0.000641493	0.00735294
chr17:37884292G>T	ERBB2	1255	0	0	0	1	VUS	0	0.74	0.917	1.045	0.771	0.552	0.0197218	0.0598291
chr17:37864776G>A	ERBB2	143	0	0	0	1	LB/B	0	1	0.917	1.048	1	0.999	0.0512539	0
chr17:37864781C>T	ERBB2	145	0	0	0	1	LB/B	0	1	0.871	0.935	0.999	1	0.0444463	0
chr17:37856534C>T	ERBB2	15	0	0	0	1	LB/B	0	1	0.871	-0.034	0.995	0.987	0.019027	0.528926
chr17:37865694G>A	ERBB2	188	0	0	0	1	VUS	0	0.817	0.917	0.127	0.832	0.786	0.0126913	0.0416667
chr17:37866084T>C	ERBB2	198	0	0	0	1	VUS	0	0.876	-0.068	-1.053	0.001	0.002	9.22571e-05	0
chr17:37866132G>T	ERBB2	214	0	0	0	1	VUS	0	0.833	-0.02	-0.585	0.987	0.974	0.00450853	0.0347222
chr17:37866383C>T	ERBB2	230	0	0	0	1	VUS	0	0.85	0.871	0.807	0.744	0.916	0.019348	0.0296296
chr17:37866641G>T	ERBB2	270	0	0	0	1	LB/B	0	1	-0.044	0.998	0.994	1	0.0181936	0.0378788
chr17:37866689G>C	ERBB2	286	0	0	0	1	VUS	0	0.931	0.917	0.998	0.991	0.996	0.0479395	0
chr17:37863262G>T	ERBB2	31	0	0	0	1	LB/B	0	1	0.917	0.953	1	1	0.0473748	0
chr17:37868208C>A	ERBB2	310	113	1	17	1	LP/P	1	1	0.871	0.888	1	0.993	0.999998	1
chr17:37868691A>G	ERBB2	380	0	0	0	1	VUS	0	0.784	1.062	1.136	0.995	0.992	0.0625322	0.277778
chr17:37871547C>A	ERBB2	386	0	0	0	1	LB/B	0	1	0.871	0.892	0.196	0.26	0.00285382	0
chr17:37872035G>T	ERBB2	452	0	0	0	1	LB/B	0	1	-0.029	0.154	0.875	0.993	0.00645906	0.0406504
chr17:37863309G>A	ERBB2	47	0	0	0	1	LB/B	0	1	0.917	0.953	0.989	0.999	0.0460434	0.144068
chr17:37872168G>A	ERBB2	497	0	0	0	1	VUS	0	0.79	0.917	1.048	0.993	0.995	0.0501999	0.285714
chr17:37873628C>A	ERBB2	598	0	0	0	1	VUS	0	0.91	0.871	0.852	0.995	0.996	0.040893	0.0136054
chr17:37879585A>G	ERBB2	654	0	0	0	1	LB/B	0	1	1.062	1.088	0.932	0.864	0.0463069	0.015873
chr17:37879588A>G	ERBB2	655	0	0	0	1	LB/B	0	1	1.062	1.088	0.894	0.823	0.0406876	0.108844
chr17:37879834C>T	ERBB2	710	0	0	0	1	LP/P	1	1	0.871	0.852	1	0.995	0.0413803	0.181159
chr17:37864584A>C	ERBB2	79	0	0	0	1	LB/B	0	1	1.062	1.199	0.997	1	0.0666111	0
chr17:37881114G>A	ERBB2	815	0	0	0	1	LB/B	0	1	0.917	1.045	0.832	0.868	0.0299987	0.0782609
chr17:37882020G>A	ERBB2	929	0	0	0	1	LB/B	0	1	0.917	0.949	0.999	0.999	0.0470593	0.492424
chr17:37882024G>T	ERBB2	930	0	0	0	1	LB/B	0	1	0.917	0.076	1	1	0.0224625	0.0148148
chr12:12006453C>T	ETV6	141	0	0	0	1	VUS	0	0.815	0.871	0.935	0.993	0.995	0.320121	0.0454545
chr12:12022390G>A	ETV6	166	0	0	0	1	LB/B	0	1	0.069	1.048	0.66	0.73	0.0689859	0
chr12:12022450A>G	ETV6	186	0	0	0	1	VUS	0	0.971	0.079	-0.126	0.95	0.155	0.0339378	0
chr12:11905405C>A	ETV6	19	0	0	0	1	VUS	0	0.837	0.871	0.935	0.983	0.998	0.314951	0.0405405
chr12:12022466G>A	ETV6	191	0	0	0	1	VUS	0	0.858	0.917	1.048	0.998	0.965	0.350312	0.0390625
chr12:12022496T>C	ETV6	201	0	0	0	1	LB/B	0	1	0.044	0.086	0.988	0.992	0.0842172	0.0583942
chr12:12022526G>A	ETV6	211	0	0	0	1	VUS	0	0.916	0.917	1.048	0.992	0.999	0.353295	0.0683761
chr12:12022525C>T	ETV6	211	0	0	0	1	VUS	0	0.834	0.871	0.935	0.996	1	0.353295	0.0683761
chr12:12022535C>T	ETV6	214	0	0	0	1	LP/P	1	1	0.871	0.935	0.608	0.644	0.11218	0.026087
chr12:11905424C>T	ETV6	25	0	0	0	1	VUS	0	0.975	0.871	0.935	0.927	0.995	0.283427	0.0461538
chr12:11905427G>C	ETV6	26	0	0	0	1	LB/B	0	1	0.069	1.048	0.88	0.998	0.142666	0.00636943
chr12:11905432G>A	ETV6	28	0	0	0	1	VUS	0	0.903	-0.473	-0.308	0.852	0.992	0.0256733	0.00757576
chr12:12022747G>A	ETV6	285	0	0	0	1	VUS	0	0.97	0.917	-0.326	0.997	0.984	0.140188	0.0148148
chr12:12022799A>G	ETV6	302	0	0	0	1	VUS	0	0.89	1.062	1.199	0.999	0.999	0.425404	0
chr12:11905442C>T	ETV6	31	0	0	0	1	VUS	0	0.913	0.871	0.935	0.997	0.992	0.321867	0.018018
chr12:11905448T>A	ETV6	33	0	0	0	1	VUS	0	0.776	0.991	1.061	0.999	1	0.378492	0.0243902
chr12:11905452T>G	ETV6	34	0	0	0	1	VUS	0	0.843	0.991	1.061	1	1	0.379113	0
chr12:12037415T>C	ETV6	349	0	0	0	1	LP/P	1	1	0.991	0.964	0.998	0.998	0.357624	0.0225564
chr12:12037475G>A	ETV6	369	9	1	1	1	LP/P	1	1	0.917	0.953	1	1	0.965152	1
chr12:12037474C>T	ETV6	369	9	1	6	1	LP/P	1	1	0.871	0.852	1	1	0.965152	1
chr12:12038902C>T	ETV6	399	0	0	0	1	LP/P	1	1	0.871	0.935	0.996	1	0.322777	0
chr12:12038903G>A	ETV6	399	0	0	0	1	LP/P	1	1	0.917	1.048	0.997	1	0.322777	0
chr12:12038959A>G	ETV6	418	0	0	0	1	LP/P	1	1	1.062	1.199	1	1	0.426258	0
chr8:38287254C>T	FGFR1	102	0	0	0	1	LB/B	0	1	0.033	0.852	0.987	0.966	0.45979	0.00826446
chr8:38287238G>A	FGFR1	107	0	0	0	1	LB/B	0	1	0.008	-0.346	0.992	0.633	0.180604	0
chr8:38285918C>T	FGFR1	132	0	0	0	1	LB/B	0	1	0.871	0.935	1	0.985	0.699296	0.0344828
chr8:38285890G>C	FGFR1	141	0	0	0	1	VUS	0	0.737	0.917	1.048	0.997	0.995	0.729562	0.0175439
chr8:38285864G>A	FGFR1	150	0	0	0	1	VUS	0	0.779	0.917	1.048	1	1	0.731958	0
chr8:38285609C>T	FGFR1	151	0	0	0	1	VUS	0	0.764	0.871	0.935	0.918	0.987	0.652282	0.272
chr8:38285606C>T	FGFR1	152	0	0	0	1	LB/B	0	1	0.871	0.935	0.952	0.997	0.674232	0.0538462
chr8:38285566A>G	FGFR1	165	0	0	0	1	LP/P	1	1	1.062	1.199	0.995	0.885	0.764768	0.0625
chr8:38285561C>A	FGFR1	167	0	0	0	1	LP/P	1	1	0.871	0.935	0.923	0.621	0.581975	0.0413793
chr8:38285525G>A	FGFR1	179	0	0	0	1	VUS	0	0.757	0.917	1.048	0.998	1	0.730921	0
chr8:38285488A>G	FGFR1	191	0	0	0	1	LP/P	1	1	1.062	1.199	1	1	0.784156	0
chr8:38285476T>C	FGFR1	195	0	0	0	1	VUS	0	0.891	0.991	1.061	1	1	0.74911	0
chr8:38283760G>A	FGFR1	209	0	0	0	1	LP/P	1	1	0.917	1.048	0.974	0.972	0.713428	0.145985
chr8:38283739T>C	FGFR1	216	0	0	0	1	VUS	0	0.819	0.991	1.061	1	1	0.74911	0
chr8:38314899C>G	FGFR1	22	0	0	0	1	LB/B	0	1	-0.501	0.014	0.984	0.925	0.181907	0
chr8:38297827C>T	FGFR1	22	0	0	0	1	LB/B	0	1	-1.735	-1.908	0.134	0.005	0.181907	0
chr8:38283643C>T	FGFR1	248	0	0	0	1	LB/B	0	1	-0.064	0.935	0.939	0.406	0.31144	0
chr8:38314891G>A	FGFR1	25	0	0	0	1	VUS	0	0.757	0.917	0.953	0.996	0.953	0.704828	0.246575
chr8:38282214C>G	FGFR1	250	0	0	0	1	LP/P	1	1	0.871	0.935	0.854	0.967	0.608983	0.0571429
chr8:38282211G>A	FGFR1	251	0	0	0	1	LP/P	1	1	0.917	1.048	0.918	0.963	0.680601	0.107914
chr8:38282208G>C	FGFR1	252	0	0	0	1	LP/P	1	1	0.917	1.048	0.974	0.95	0.709585	0.135135
chr8:38282176C>T	FGFR1	263	0	0	0	1	LB/B	0	1	0.871	0.935	0.981	0.897	0.672364	0.0381679
chr8:38282173T>G	FGFR1	264	0	0	0	1	LP/P	1	1	0.991	1.061	0.997	0.995	0.746815	0.380952
chr8:38282154C>T	FGFR1	270	0	0	0	1	LP/P	1	1	0.871	0.935	0.998	1	0.700867	0
chr8:38282146C>T	FGFR1	273	0	0	0	1	LP/P	1	1	0.871	0.935	0.998	0.997	0.700331	0
chr8:38282142T>C	FGFR1	274	0	0	0	1	LP/P	1	1	0.991	1.061	1	1	0.74911	0
chr8:38282143C>G	FGFR1	274	0	0	0	1	VUS	0	0.724	0.871	0.935	1	1	0.74911	0
chr8:38282127A>C	FGFR1	279	0	0	0	1	LP/P	1	1	1.062	1.199	1	0.998	0.783868	0
chr8:38282076T>C	FGFR1	296	0	0	0	1	LP/P	1	1	0.991	1.061	0.993	0.989	0.74384	0.0597015
chr8:38282046G>A	FGFR1	306	0	0	0	1	LP/P	1	1	0.917	1.048	0.998	0.995	0.730083	0.392308
chr8:38279407T>A	FGFR1	330	0	0	0	1	LP/P	1	1	0.991	1.011	1	0.993	0.739602	0.286885
chr8:38279386C>T	FGFR1	337	0	0	0	1	LP/P	1	1	0.871	0.892	0.998	0.998	0.692508	0.00740741
chr8:38279377G>A	FGFR1	340	0	0	0	1	LP/P	1	1	0.917	0.998	1	1	0.723235	0
chr8:38279354C>T	FGFR1	348	0	0	0	1	LP/P	1	1	0.871	0.892	1	1	0.693993	0
chr8:38279353C>T	FGFR1	348	0	0	0	1	LP/P	1	1	0.871	0.892	1	1	0.693993	0
chr8:38279318C>T	FGFR1	360	0	0	0	1	VUS	0	0.728	0.871	0.892	1	1	0.693993	0.0078125
chr8:38277214T>C	FGFR1	374	0	0	0	1	LP/P	1	1	0.991	1.061	0.945	0.988	0.718777	0.0839695
chr8:38277194A>G	FGFR1	381	0	0	0	1	LP/P	1	1	1.062	1.199	0.998	1	0.78326	0
chr8:38277157G>A	FGFR1	393	0	0	0	1	LB/B	0	1	0.917	1.048	0.991	0.993	0.726086	0.0791367
chr8:38287430A>C	FGFR1	43	0	0	0	1	VUS	0	0.763	0.126	1.083	0.994	0.997	0.546086	0.0307692
chr8:38275759G>C	FGFR1	473	0	0	0	1	VUS	0	0.713	0.917	1.048	0.997	1	0.730401	0
chr8:38287416C>T	FGFR1	48	0	0	0	1	LP/P	1	1	0.871	0.848	0.999	0.997	0.684586	0.278689
chr8:38275486C>A	FGFR1	485	0	0	0	1	LP/P	1	1	0.871	0.935	0.99	1	0.696418	0.467153
chr8:38275480C>T	FGFR1	487	0	0	0	1	LP/P	1	1	0.871	0.935	1	1	0.701973	0
chr8:38275472C>G	FGFR1	490	0	0	0	1	LP/P	1	1	0.871	0.935	0.997	0.999	0.700134	0.025974
chr8:38275472C>T	FGFR1	490	0	0	0	1	LP/P	1	1	0.871	0.935	0.997	0.999	0.700134	0.025974
chr8:38275463C>T	FGFR1	493	0	0	0	1	LB/B	0	1	0.871	0.935	0.999	0.999	0.701242	0
chr8:38287410G>C	FGFR1	50	0	0	0	1	VUS	0	0.948	0.917	0.949	1	1	0.714517	0.143885
chr8:38274895T>C	FGFR1	531	0	0	0	1	LP/P	1	1	0.991	1.061	1	0.995	0.74831	0.0507246
chr8:38274892A>G	FGFR1	532	0	0	0	1	LP/P	1	1	1.062	1.199	1	1	0.784156	0
chr8:38287380C>T	FGFR1	60	0	0	0	1	VUS	0	0.783	0.871	0.852	0.996	0.991	0.682529	0.741935
chr8:38273419G>T	FGFR1	608	0	0	0	1	LP/P	1	1	0.917	0.953	0.997	1	0.713619	0.0298507
chr8:38272410G>C	FGFR1	622	0	0	0	1	LP/P	1	1	0.917	0.902	1	1	0.706003	0.546154
chr8:38272409C>T	FGFR1	622	0	0	0	1	LP/P	1	1	0.871	0.807	0.999	1	0.706003	0.546154
chr8:38272407C>A	FGFR1	623	0	0	0	1	LP/P	1	1	0.871	0.807	0.999	1	0.677299	0.746032
chr8:38272393C>G	FGFR1	627	0	0	0	1	LP/P	1	1	0.033	0.807	0.991	0.99	0.457647	0.0655738
chr8:38272390A>C	FGFR1	628	0	0	0	1	LP/P	1	1	0.069	-0.825	0.996	0.98	0.173078	0
chr8:38272358A>G	FGFR1	639	0	0	0	1	LP/P	1	1	1.062	1.028	0.997	0.995	0.755347	0.418605
chr8:38272355G>A	FGFR1	640	0	0	0	1	LP/P	1	1	0.917	0.902	0.998	0.99	0.703133	0.338462
chr8:38272346C>T	FGFR1	643	0	0	0	1	LP/P	1	1	0.871	0.807	0.991	0.65	0.604073	0.530435
chr8:38272338G>A	FGFR1	646	0	0	0	1	LP/P	1	1	-0.033	-0.004	0.966	0.428	0.182814	0.0141844
chr8:38287365T>G	FGFR1	65	0	0	0	1	VUS	0	0.769	0.991	0.071	1	1	0.555356	0.0305344
chr8:38272129A>G	FGFR1	666	0	0	0	1	LP/P	1	1	1.062	1.013	1	0.999	0.754999	0.608
chr8:38272081C>T	FGFR1	682	0	0	0	1	LP/P	1	1	0.871	0.796	0.999	0.997	0.674619	0.787402
chr8:38272308T>C	FGFR1	687	0	0	0	1	LP/P	1	1	0.871	0.852	0.993	0.972	0.999296	1
chr8:38271797C>T	FGFR1	687	0	0	0	1	LP/P	1	1	0.871	0.852	0.993	0.972	0.999296	1
chr8:38271797C>G	FGFR1	687	11	1	8	1	LP/P	1	1	0.991	0.913	0.999	0.963	0.999296	1
chr8:38271794C>G	FGFR1	688	0	0	0	1	LP/P	1	1	0.871	0.852	0.996	0.987	0.681792	0.405172
chr8:38271783C>A	FGFR1	691	0	0	0	1	LP/P	1	1	0.871	0.852	0.997	0.999	0.684573	0.0650407
chr8:38271782C>T	FGFR1	692	0	0	0	1	LP/P	1	1	0.871	0.852	0.998	1	0.685327	0.00699301
chr8:38271772G>A	FGFR1	695	0	0	0	1	LP/P	1	1	0.917	0.953	1	0.998	0.714889	0
chr8:38287350C>T	FGFR1	70	0	0	0	1	LP/P	1	1	0.871	0.852	1	1	0.686465	0.00840336
chr8:38287347C>A	FGFR1	71	0	0	0	1	VUS	0	0.902	0.871	0.852	1	0.999	0.686281	0.204724
chr8:38287347C>T	FGFR1	71	0	0	0	1	LP/P	1	1	0.871	0.852	1	0.999	0.686281	0.204724
chr8:38271718A>G	FGFR1	713	0	0	0	1	LP/P	1	1	1.062	1.088	1	1	0.767158	0.00763359
chr8:38271704G>C	FGFR1	718	0	0	0	1	LP/P	1	1	0.917	0.953	1	0.994	0.714194	0.165354
chr8:38271701T>C	FGFR1	719	0	0	0	1	LP/P	1	1	0.991	0.964	1	0.997	0.732222	0.027027
chr8:38271692G>A	FGFR1	722	0	0	0	1	LP/P	1	1	0.917	0.953	1	1	0.715235	0
chr8:38271682C>T	FGFR1	725	0	0	0	1	LP/P	1	1	0.871	0.852	1	0.994	0.685365	0.0409836
chr8:38271519A>G	FGFR1	737	0	0	0	1	LP/P	1	1	1.062	1.088	1	1	0.767158	0.0234375
chr8:38271436C>A	FGFR1	764	0	0	0	1	LP/P	1	1	0.871	0.852	0.95	0.948	0.647335	0.277311
chr8:38270094G>A	FGFR1	767	0	0	0	1	LB/B	0	1	NA	NA	NA	NA	NA	NA
chr8:38287327G>C	FGFR1	77	0	0	0	1	VUS	0	0.781	0.917	0.073	0.999	0.998	0.535417	0
chr8:38271301G>A	FGFR1	772	0	0	0	1	LB/B	0	1	0.917	1.048	0.932	0.994	0.694212	0.218487
chr8:38271264C>T	FGFR1	784	0	0	0	1	LB/B	0	1	0.871	0.935	0.988	0.996	0.694579	0.0542636
chr8:38271189C>T	FGFR1	809	0	0	0	1	VUS	0	0.777	0.871	0.935	1	1	0.701973	0
chr8:38271187G>T	FGFR1	810	0	0	0	1	VUS	0	0.774	0.917	1.048	0.999	0.999	0.731273	0
chr8:38271187G>A	FGFR1	810	0	0	0	1	VUS	0	0.744	0.917	1.048	0.999	0.999	0.731273	0
chr8:38269935C>A	FGFR1	820	0	0	0	1	LB/B	0	1	NA	NA	NA	NA	NA	NA
chr8:38271151G>A	FGFR1	822	0	0	0	1	LB/B	0	1	0.917	1.048	0.966	0.94	0.70344	0.204082
chr8:38287292T>C	FGFR1	89	0	0	0	1	LB/B	0	1	-0.068	0	0.992	0.995	0.272969	0.168067
chr8:38287284C>T	FGFR1	92	0	0	0	1	LB/B	0	1	0.008	-0.395	0.941	0.95	0.194603	0
chr8:38287281G>A	FGFR1	93	0	0	0	1	VUS	0	0.749	0.917	0.953	0.925	0.967	0.667032	0.08
chr8:38287269C>G	FGFR1	97	0	0	0	1	LP/P	1	1	0.871	0.852	0.995	0.999	0.683431	0.0555556
chr8:38287262T>C	FGFR1	99	0	0	0	1	LP/P	1	1	0.991	0.964	0.999	0.998	0.731871	0.0149254
chr10:123325014T>C	FGFR2	105	0	0	0	1	LP/P	1	1	0.991	1.051	1	1	0.839379	0
chr10:123324984C>T	FGFR2	115	0	0	0	1	VUS	0	0.926	0.871	0.927	0.997	1	0.803812	0.00757576
chr10:123353298C>T	FGFR2	12	0	0	0	1	LB/B	0	1	-0.662	-0.536	0.95	0.978	0.163393	0.00757576
chr10:123324052C>T	FGFR2	140	0	0	0	1	VUS	0	0.783	0.067	-1.122	0.888	0.377	0.11332	0
chr10:123310871A>G	FGFR2	186	0	0	0	1	LB/B	0	1	-0.362	0.125	0.926	0.924	0.300478	0
chr10:123353268G>A	FGFR2	22	0	0	0	1	LB/B	0	1	-0.045	0.953	0.998	1	0.615904	0.428571
chr10:123279677G>C	FGFR2	252	22	1	18	1	LP/P	1	1	0.917	1.048	0.894	0.948	0.99999	1
chr10:123279676CG>AA	FGFR2	252	0	0	0	1	LP/P	1	1	NA	NA	NA	NA	0.99999	1
chr10:123279674G>C	FGFR2	253	6	1	4	1	LP/P	1	1	0.917	1.048	0.932	0.987	0.997786	0.870229
chr10:123279674GGC>AAG	FGFR2	253	0	0	0	1	LP/P	1	1	NA	NA	NA	NA	0.997786	0.870229
chr10:123279636C>G	FGFR2	266	0	0	0	1	VUS	0	0.82	0.871	0.935	0.999	0.996	0.805215	0
chr10:123279633A>G	FGFR2	267	0	0	0	1	LP/P	1	1	1.062	1.199	0.999	0.997	0.864526	0
chr10:123279620C>A	FGFR2	271	0	0	0	1	LP/P	1	1	0.871	0.935	0.976	0.9	0.781903	0.0606061
chr10:123279620CC>GG	FGFR2	271	0	0	0	1	LP/P	1	1	NA	NA	NA	NA	0.781903	0.0606061
chr10:123279609C>G	FGFR2	275	0	0	0	1	VUS	0	0.873	0.871	0.935	0.975	0.962	0.790327	0.0227273
chr10:123279606A>C	FGFR2	276	0	0	0	1	LP/P	1	1	1.062	1.199	0.995	0.998	0.863385	0.0416667
chr10:123279599C>A	FGFR2	278	0	0	0	1	LP/P	1	1	0.871	0.935	1	1	0.806161	0
chr10:123279598GC>TA	FGFR2	278	0	0	0	1	LP/P	1	1	0.871	0.935	1	1	0.806161	0
chr10:123279598GC>AA	FGFR2	278	0	0	0	1	LP/P	1	1	NA	NA	NA	NA	0.806161	0
chr10:123279599C>T	FGFR2	278	0	0	0	1	LP/P	1	1	NA	NA	NA	NA	0.806161	0
chr10:123279590T>C	FGFR2	281	0	0	0	1	LP/P	1	1	0.991	1.061	0.999	1	0.840208	0
chr10:123279569A>T	FGFR2	288	0	0	0	1	LP/P	1	1	1.062	1.199	0.998	1	0.864516	0
chr10:123279566T>G	FGFR2	289	0	0	0	1	LP/P	1	1	0.991	1.061	0.999	1	0.840208	0.00769231
chr10:123279562C>G	FGFR2	290	0	0	0	1	LP/P	1	1	0.871	0.892	1	1	0.800177	0
chr10:123279564A>G	FGFR2	290	0	0	0	1	LP/P	1	1	0.871	0.892	1	1	0.800177	0
chr10:123279564A>C	FGFR2	290	0	0	0	1	LP/P	1	1	0.871	0.935	1	1	0.800177	0
chr10:123279562C>A	FGFR2	290	0	0	0	1	LP/P	1	1	1.062	1.199	1	1	0.800177	0
chr10:123279563C>G	FGFR2	290	0	0	0	1	LP/P	1	1	1.062	1.199	1	1	0.800177	0
chr10:123279558T>C	FGFR2	292	0	0	0	1	LP/P	1	1	0.991	1.061	0.998	1	0.839853	0.115108
chr10:123279509T>C	FGFR2	308	0	0	0	1	LP/P	1	1	0.991	1.061	0.998	0.999	0.839739	0.0211268
chr10:123276974C>A	FGFR2	315	0	0	0	1	LP/P	1	1	0.871	0.935	1	0.999	0.806028	0.00729927
chr10:123276955T>G	FGFR2	321	0	0	0	1	LP/P	1	1	0.991	1.061	1	1	0.840563	0
chr10:123276947T>C	FGFR2	324	0	0	0	1	LB/B	0	1	0.991	1.061	1	1	0.840563	0
chr10:123276934T>C	FGFR2	328	0	0	0	1	LP/P	1	1	0.991	1.061	1	1	0.840563	0
chr10:123276910T>C	FGFR2	336	0	0	0	1	LP/P	1	1	0.991	1.061	1	1	0.840563	0
chr10:123276908C>G	FGFR2	337	0	0	0	1	LP/P	1	1	0.871	0.935	1	1	0.806161	0
chr10:123276904C>T	FGFR2	338	0	0	0	1	LP/P	1	1	0.871	0.935	1	1	0.806161	0
chr10:123276905C>G	FGFR2	338	0	0	0	1	LP/P	1	1	0.871	0.935	1	1	0.806161	0
chr10:123276905C>A	FGFR2	338	0	0	0	1	LP/P	1	1	0.871	0.935	1	1	0.806161	0
chr10:123276905C>T	FGFR2	338	0	0	0	1	LP/P	1	1	0.871	0.935	1	1	0.806161	0
chr10:123276899A>G	FGFR2	340	0	0	0	1	LP/P	1	1	1.062	1.199	1	1	0.865133	0
chr10:123276898T>C	FGFR2	340	0	0	0	1	LP/P	1	1	0.991	1.061	1	1	0.865133	0
chr10:123276896T>G	FGFR2	341	0	0	0	1	LP/P	1	1	0.991	1.061	1	1	0.840563	0
chr10:123276891G>C	FGFR2	342	0	0	0	1	LP/P	1	1	0.871	0.935	1	1	0.806161	0
chr10:123276892C>T	FGFR2	342	0	0	0	1	LP/P	1	1	0.871	0.935	1	1	0.806161	0
chr10:123276893A>G	FGFR2	342	0	0	0	1	LP/P	1	1	0.871	0.935	1	1	0.806161	0
chr10:123276893A>T	FGFR2	342	0	0	0	1	LP/P	1	1	1.062	1.199	1	1	0.806161	0
chr10:123276892C>A	FGFR2	342	0	0	0	1	LP/P	1	1	1.062	1.199	1	1	0.806161	0
chr10:123276892C>G	FGFR2	342	0	0	0	1	LP/P	1	1	1.062	1.199	1	1	0.806161	0
chr10:123276893A>C	FGFR2	342	0	0	0	1	LP/P	1	1	0.917	1.048	1	1	0.806161	0
chr10:123276886G>C	FGFR2	344	0	0	0	1	LP/P	1	1	0.917	1.048	1	1	0.828229	0
chr10:123276887C>G	FGFR2	344	0	0	0	1	LP/P	1	1	0.871	0.935	1	1	0.828229	0
chr10:123276877G>C	FGFR2	347	0	0	0	1	LP/P	1	1	0.917	1.048	1	1	0.828229	0
chr10:123276865G>C	FGFR2	351	0	0	0	1	LP/P	1	1	0.917	1.048	1	1	0.828229	0
chr10:123276856G>C	FGFR2	354	0	0	0	1	LP/P	1	1	0.917	1.048	1	1	0.828229	0
chr10:123276856G>A	FGFR2	354	0	0	0	1	LP/P	1	1	0.917	1.048	1	1	0.828229	0
chr10:123276842C>A	FGFR2	359	0	0	0	1	LP/P	1	1	0.871	0.852	1	1	0.794487	0.00813008
chr10:123274803G>C	FGFR2	372	0	0	0	1	LP/P	1	1	0.917	1.048	1	0.998	0.827987	0
chr10:123274794T>C	FGFR2	375	5	1	5	1	LP/P	1	1	0.991	1.061	0.998	1	0.998685	0.871429
chr10:123274786T>C	FGFR2	378	0	0	0	1	VUS	0	0.71	0.991	1.061	1	0.998	0.840334	0
chr10:123274777A>C	FGFR2	381	0	0	0	1	LP/P	1	1	1.062	1.199	1	1	0.865133	0
chr10:123274776T>C	FGFR2	381	0	0	0	1	LP/P	1	1	0.991	1.061	1	1	0.865133	0
chr10:123274768C>T	FGFR2	384	0	0	0	1	LP/P	1	1	0.871	0.935	1	1	0.806161	0
chr10:123274746A>C	FGFR2	391	0	0	0	1	LP/P	1	1	1.062	1.199	1	1	0.865133	0
chr10:123274713T>C	FGFR2	402	0	0	0	1	VUS	0	0.857	-0.027	0.121	0.996	0.999	0.438453	0.0512821
chr10:123325190T>G	FGFR2	46	0	0	0	1	VUS	0	0.881	0.079	1.051	0.975	1	0.652076	0
chr10:123260424C>A	FGFR2	493	0	0	0	1	LP/P	1	1	0.871	0.935	1	0.999	0.806028	0
chr10:123325179T>A	FGFR2	50	0	0	0	1	VUS	0	0.94	0.042	1.051	0.295	0.989	0.228638	0.0724638
chr10:123260357G>A	FGFR2	515	0	0	0	1	LP/P	1	1	0.917	1.048	0.992	0.978	0.822486	0.0168067
chr10:123258105T>C	FGFR2	526	0	0	0	1	LP/P	1	1	0.991	1.061	1	0.964	0.836415	0.0378788
chr10:123258036T>G	FGFR2	549	26	1	3	1	LP/P	1	1	0.991	1.011	0.999	1	0.999383	1
chr10:123258035TT>AG	FGFR2	549	0	0	0	1	LP/P	1	1	NA	NA	NA	NA	0.999383	1
chr10:123256215T>G	FGFR2	565	0	0	0	1	LP/P	1	1	0.991	1.061	0.995	0.998	0.838555	0.0972222
chr10:123256215T>C	FGFR2	565	0	0	0	1	LP/P	1	1	0.991	1.061	0.995	0.998	0.838555	0.0972222
chr10:123325158G>A	FGFR2	57	0	0	0	1	LB/B	0	1	0.917	1.038	0.761	0.998	0.717362	0.056
chr10:123256135G>A	FGFR2	592	0	0	0	1	LB/B	0	1	-0.045	1.048	0.96	0.996	0.611131	0.142857
chr10:123353315C>G	FGFR2	6	0	0	0	1	VUS	0	0.754	0.871	-0.042	0.982	0.732	0.571899	0.0454545
chr10:123353315C>T	FGFR2	6	0	0	0	1	LB/B	0	1	0.871	-0.042	0.982	0.732	0.571899	0.0454545
chr10:123353316G>A	FGFR2	6	0	0	0	1	VUS	0	0.732	0.917	0.953	0.981	0.728	0.571899	0.0454545
chr10:123247609C>T	FGFR2	628	0	0	0	1	LP/P	1	1	0.871	0.935	0.997	0.996	0.804385	0.0070922
chr10:123247569T>C	FGFR2	641	0	0	0	1	LP/P	1	1	0.991	1.061	1	1	0.840563	0
chr10:123247566A>T	FGFR2	642	0	0	0	1	LP/P	1	1	1.062	1.199	1	1	0.865133	0
chr10:123247549C>T	FGFR2	648	0	0	0	1	LP/P	1	1	0.871	0.935	0.997	0.995	0.804251	0.0606061
chr10:123247514C>G	FGFR2	659	0	0	0	1	LP/P	1	1	0.871	0.935	1	1	0.806161	0
chr10:123246934C>T	FGFR2	664	0	0	0	1	LP/P	1	1	0.871	0.935	0.931	0.992	0.774905	0.025
chr10:123246904G>A	FGFR2	674	0	0	0	1	LP/P	1	1	0.917	1.048	0.999	1	0.827853	0
chr10:123246893T>C	FGFR2	678	0	0	0	1	LP/P	1	1	0.029	0.113	0.999	0.993	0.45196	0.0397351
chr10:123246872C>A	FGFR2	685	0	0	0	1	LP/P	1	1	0.871	0.935	0.998	0.997	0.804934	0
chr10:123239115C>T	FGFR2	702	0	0	0	1	VUS	0	0.887	0.008	-0.979	0.018	0.002	0.00985162	0
chr10:123244915T>C	FGFR2	730	0	0	0	1	VUS	0	0.721	0.991	1.042	1	1	0.838308	0.398438
chr10:123325065A>G	FGFR2	88	0	0	0	1	LB/B	0	1	1.062	0.225	1	1	0.731284	0.00735294
chr10:123325039C>T	FGFR2	97	0	0	0	1	VUS	0	0.947	0.871	0.927	0.996	0.997	0.802992	0.0507246
chr4:1801175G>A	FGFR3	102	0	0	0	1	LB/B	0	1	0.63	0.921	0.079	0.625	0.0856513	0.0238095
chr4:1801200G>A	FGFR3	110	0	0	0	1	LB/B	0	1	-0.543	0.069	0.397	0.867	0.264542	0.0075188
chr4:1801199C>T	FGFR3	110	0	0	0	1	VUS	0	0.948	0.871	0.823	0.432	0.914	0.264542	0.0075188
chr4:1801214C>G	FGFR3	115	0	0	0	1	VUS	0	0.856	0.871	0.823	0.027	0.03	0.0549792	0
chr4:1795704G>T	FGFR3	15	0	0	0	1	VUS	0	0.812	-0.857	-0.09	0.005	0.031	0.00397759	0
chr4:1795704G>A	FGFR3	15	0	0	0	1	VUS	0	0.863	-0.857	-0.09	0.005	0.031	0.00397759	0
chr4:1803138C>G	FGFR3	164	0	0	0	1	LB/B	0	1	0.871	0.786	0.998	0.999	0.625295	0.352941
chr4:1803162G>A	FGFR3	172	0	0	0	1	LB/B	0	1	0.917	0.878	0.997	0.978	0.650437	0.325397
chr4:1803416G>A	FGFR3	229	0	0	0	1	VUS	0	0.81	0.917	0.882	0.988	0.785	0.607425	0.234375
chr4:1803438G>A	FGFR3	236	0	0	0	1	VUS	0	0.787	0.917	0.882	1	1	0.657263	0.5625
chr4:1803444G>A	FGFR3	238	0	0	0	1	LB/B	0	1	0.069	0.882	0.998	0.998	0.438329	0.103448
chr4:1803456C>T	FGFR3	242	0	0	0	1	LB/B	0	1	0.871	0.789	0.988	0.928	0.605374	0.169231
chr4:1803564C>T	FGFR3	248	31	1	31	1	LP/P	1	1	-0.058	0.721	0.938	0.935	0.999999	1
chr4:1803568C>G	FGFR3	249	114	1	114	1	LP/P	1	1	0.871	0.721	0.991	0.928	1	1
chr4:1803571C>G	FGFR3	250	0	0	0	1	LP/P	1	1	0.871	-0.078	0.995	0.91	0.417711	0.0597015
chr4:1795738G>A	FGFR3	26	0	0	0	1	VUS	0	0.777	-0.547	-0.089	0	0.002	0.005304	0
chr4:1803630G>A	FGFR3	270	0	0	0	1	LB/B	0	1	0.069	0.804	0.904	0.859	0.335561	0
chr4:1803655A>G	FGFR3	278	0	0	0	1	LP/P	1	1	1.062	0.915	0.998	0.931	0.683245	0.391608
chr4:1803657A>T	FGFR3	279	0	0	0	1	LP/P	1	1	1.062	0.915	0.991	0.814	0.657166	0.647059
chr4:1805455G>A	FGFR3	323	0	0	0	1	LB/B	0	1	0.069	0.953	0.997	1	0.453539	0.0277778
chr4:1805471A>T	FGFR3	328	0	0	0	1	LP/P	1	1	1.062	1.088	0.999	0.981	0.724362	0.263158
chr4:1805512G>T	FGFR3	342	0	0	0	1	LP/P	1	1	0.917	0.953	0.998	1	0.670035	0
chr4:1805540C>G	FGFR3	351	0	0	0	1	LP/P	1	1	0.871	0.935	1	1	0.656873	0
chr4:1805540C>T	FGFR3	351	0	0	0	1	LP/P	1	1	0.871	0.935	1	1	0.656873	0
chr4:1804779G>C	FGFR3	357	0	0	0	1	VUS	0	0.783	-0.401	0.071	0.555	0.998	0.0674635	0.015748
chr4:1806080G>T	FGFR3	367	0	0	0	1	VUS	0	0.738	0.917	1.045	0.538	0.102	0.233332	0.0294118
chr4:1806087C>T	FGFR3	369	0	0	0	1	VUS	0	0.777	0.871	0.932	0.739	0.778	0.442395	0
chr4:1795770G>A	FGFR3	37	0	0	0	1	VUS	0	0.731	-0.518	-0.09	0.013	0.22	0.00679647	0
chr4:1806089G>T	FGFR3	370	8	1	8	1	LP/P	1	1	0.917	0.074	0.88	0.844	0.996367	0.77305
chr4:1806092A>T	FGFR3	371	5	1	5	1	LP/P	1	1	1.062	1.194	0.965	0.969	0.997361	0.879032
chr4:1806104G>T	FGFR3	375	0	0	0	1	LP/P	1	1	0.917	0.133	0.91	0.691	0.375462	0
chr4:1806119G>C	FGFR3	380	0	0	0	1	LP/P	1	1	0.917	1.045	1	0.995	0.68791	0.222222
chr4:1806125G>A	FGFR3	382	0	0	0	1	LP/P	1	1	0.917	1.045	0.997	0.999	0.686938	0.59375
chr4:1806131T>C	FGFR3	384	0	0	0	1	LB/B	0	1	0.046	0.139	0.99	0.999	0.279586	0.04
chr4:1806153C>A	FGFR3	391	0	0	0	1	LP/P	1	1	0.871	0.932	0.904	0.985	0.593981	0.0229008
chr4:1806153C>T	FGFR3	391	0	0	0	1	VUS	0	0.838	0.871	0.932	0.904	0.985	0.593981	0.0229008
chr4:1806162C>T	FGFR3	394	0	0	0	1	VUS	0	0.779	-0.048	0.075	0.063	0.963	0.0271033	0.00729927
chr4:1806186C>G	FGFR3	402	0	0	0	1	LB/B	0	1	0.871	0.932	0.51	0.462	0.248783	0.169231
chr4:1806223C>G	FGFR3	414	0	0	0	1	VUS	0	0.723	-0.064	0.932	0.993	0.998	0.411674	0.318584
chr4:1806569G>A	FGFR3	429	0	0	0	1	LB/B	0	1	0.038	0.134	0.993	0.903	0.262486	0.0638298
chr4:1801001G>A	FGFR3	44	0	0	0	1	LB/B	0	1	-0.77	-0.938	0.087	0.034	0.00257589	0
chr4:1806629C>T	FGFR3	449	0	0	0	1	LB/B	0	1	0.871	0.932	0.091	0.282	0.085892	0.0173913
chr4:1806633C>T	FGFR3	450	0	0	0	1	LB/B	0	1	-0.379	0.075	0.04	0.014	0.00818678	0.00740741
chr4:1801025G>A	FGFR3	52	0	0	0	1	LB/B	0	1	-0.045	-0.537	0.121	0.559	0.0132975	0
chr4:1807327A>G	FGFR3	526	0	0	0	1	LB/B	0	1	1.062	1.183	1	1	0.744339	0.348148
chr4:1801029G>C	FGFR3	53	0	0	0	1	VUS	0	0.909	0.917	0.054	0.131	0.569	0.0606781	0.00775194
chr4:1807363A>G	FGFR3	538	0	0	0	1	LP/P	1	1	1.062	0.219	0.999	0.996	0.553285	0.016
chr4:1807370A>C	FGFR3	540	0	0	0	1	LP/P	1	1	-0.032	0.05	0.983	0.999	0.24501	0.661871
chr4:1807371C>A	FGFR3	540	0	0	0	1	LP/P	1	1	-0.032	0.05	0.983	0.999	0.24501	0.661871
chr4:1807371C>G	FGFR3	540	0	0	0	1	LP/P	1	1	1.062	1.168	0.988	1	0.24501	0.661871
chr4:1807388C>A	FGFR3	546	0	0	0	1	LP/P	1	1	0.871	0.912	0.993	0.987	0.645563	0.517483
chr4:1807494G>C	FGFR3	555	0	0	0	1	LP/P	1	1	0.917	0.094	1	0.995	0.488292	0.0729927
chr4:1807507C>T	FGFR3	559	0	0	0	1	LB/B	0	1	0.871	0.912	0.994	0.973	0.643439	0.254098
chr4:1807537C>T	FGFR3	569	0	0	0	1	LB/B	0	1	0.871	0.912	0.737	0.822	0.445986	0.04
chr4:1801040G>A	FGFR3	57	0	0	0	1	LB/B	0	1	0.917	0.921	0.123	0.8	0.141741	0
chr4:1807803G>A	FGFR3	621	0	0	0	1	LP/P	1	1	0.917	0.967	0.964	0.259	0.500102	0.0895522
chr4:1807823G>A	FGFR3	628	0	0	0	1	LP/P	1	1	0.917	0.967	0.998	0.999	0.672567	0.127119
chr4:1801059C>T	FGFR3	63	0	0	0	1	VUS	0	0.996	0.033	0.823	0	0.015	0.0216706	0.025
chr4:1801064G>A	FGFR3	65	0	0	0	1	LB/B	0	1	-0.595	0.045	0	0.001	0.00566732	0
chr4:1807891G>C	FGFR3	650	10	1	1	1	LP/P	1	1	1.062	1.168	0.996	0.994	0.993912	1
chr4:1807889A>G	FGFR3	650	10	1	1	1	LP/P	1	1	1.062	1.168	0.996	0.994	0.993912	1
chr4:1807891G>T	FGFR3	650	10	1	1	1	LP/P	1	1	0.069	1.022	0.99	0.989	0.993912	1
chr4:1807890A>T	FGFR3	650	10	1	7	1	LP/P	1	1	1.062	1.168	0.998	0.996	0.993912	1
chr4:1807890A>C	FGFR3	650	0	0	0	1	LP/P	1	1	0.069	1.022	0.99	0.989	0.993912	1
chr4:1807895A>G	FGFR3	652	0	0	0	1	LP/P	1	1	1.062	1.168	0.964	0.826	0.692603	0.0353982
chr4:1808285G>A	FGFR3	659	0	0	0	1	LB/B	0	1	-0.714	0.07	0.993	0.998	0.141888	0
chr4:1801071G>C	FGFR3	67	0	0	0	1	VUS	0	0.985	-0.464	-0.004	0	0.001	0.00622658	0.0144928
chr4:1808324G>A	FGFR3	672	0	0	0	1	LB/B	0	1	-1.344	-1.827	0.942	0.083	0.00639602	0
chr4:1808330C>T	FGFR3	674	0	0	0	1	LB/B	0	1	0.021	-0.29	0.993	0.596	0.156376	0.153285
chr4:1808390C>T	FGFR3	694	0	0	0	1	LB/B	0	1	-1.61	-1.594	0.982	0.968	0.0139017	0.162791
chr4:1808592C>G	FGFR3	713	0	0	0	1	LB/B	0	1	-0.702	-0.656	0.896	0.001	0.0284523	0
chr4:1808391G>A	FGFR3	717	0	0	0	1	LB/B	0	1	0.917	1.036	0.991	0.987	0.679585	0.152542
chr4:1808395A>G	FGFR3	718	0	0	0	1	VUS	0	0.74	0.069	0.227	0.998	0.998	0.304794	0
chr4:1808646C>T	FGFR3	731	0	0	0	1	LB/B	0	1	-1.898	-1.533	0.819	0.293	0.00400652	0
chr4:1808652G>A	FGFR3	733	0	0	0	1	LB/B	0	1	-0.31	-2.224	0.726	0.031	0.00723107	0
chr4:1808588C>T	FGFR3	734	0	0	0	1	VUS	0	0.805	0.021	-0.042	0.837	0.001	0.0842954	0.0762712
chr4:1808594C>A	FGFR3	736	0	0	0	1	LB/B	0	1	0.871	0.925	0.96	0.002	0.422093	0.0441176
chr4:1808855C>T	FGFR3	740	0	0	0	1	LP/P	1	1	0.871	-0.341	0.983	0.911	0.355592	0.00813008
chr4:1808636G>T	FGFR3	750	0	0	0	1	LB/B	0	1	0.917	1.036	0.952	0.688	0.597357	0.0458015
chr4:1808884G>A	FGFR3	750	0	0	0	1	LB/B	0	1	-1.483	-2.39	0.217	0.049	0.597357	0.0458015
chr4:1808899C>T	FGFR3	755	0	0	0	1	LB/B	0	1	-1.414	-0.39	0.492	0.967	0.0135118	0
chr4:1808657C>G	FGFR3	757	0	0	0	1	LB/B	0	1	0.871	0.052	0.607	0.012	0.118522	0.0153846
chr4:1808659G>A	FGFR3	758	0	0	0	1	LB/B	0	1	0.917	1.036	0.579	0.066	0.246037	0.0409836
chr4:1808862C>T	FGFR3	765	0	0	0	1	VUS	0	0.789	0.021	-0.291	0.659	0.741	0.0798005	0
chr4:1808980G>A	FGFR3	782	0	0	0	1	LB/B	0	1	-0.502	-0.685	0.105	0.097	0.00471078	0
chr4:1808986G>A	FGFR3	784	0	0	0	1	LB/B	0	1	0.917	0.093	0.91	0.701	0.369221	0.267176
chr4:1808964C>T	FGFR3	799	0	0	0	1	VUS	0	0.786	0.871	0.935	0.315	0.315	0.14899	0
chr4:1808987T>G	FGFR3	807	0	0	0	1	LP/P	1	1	0.991	0.986	0.912	0.723	0.587207	0.675214
chr4:1808987T>A	FGFR3	807	0	0	0	1	LP/P	1	1	0.991	0.986	0.912	0.723	0.587207	0.675214
chr4:1808989A>C	FGFR3	807	0	0	0	1	LP/P	1	1	1.062	1.112	0.889	0.719	0.587207	0.675214
chr4:1808989A>G	FGFR3	807	0	0	0	1	LP/P	1	1	1.062	1.112	0.889	0.719	0.587207	0.675214
chr4:1801122C>T	FGFR3	84	0	0	0	1	LP/P	1	1	0.871	-0.003	0.039	0.281	0.0346845	0
chr4:1801148C>T	FGFR3	93	0	0	0	1	VUS	0	0.909	-0.473	-0.563	0.064	0.394	0.00623788	0
chr5:176516631G>A	FGFR4	10	0	0	0	1	LB/B	0	1	-0.915	-1.778	0.003	0.001	0.000128912	0
chr5:176522416C>A	FGFR4	535	3	1	3	1	LP/P	1	1	-0.032	0.065	0.998	0.998	0.782525	0.733813
chr5:176522675C>T	FGFR4	591	0	0	0	1	LB/B	0	1	0.871	0.87	0.998	0.985	0.217346	0.157895
chr3:71102901C>T	FOXP1	102	0	0	0	1	LB/B	0	1	0.871	0.892	1	1	0.445963	0
chr3:71102891C>T	FOXP1	106	0	0	0	1	LB/B	0	1	0.871	0.892	1	1	0.445963	0.00714286
chr3:71102888T>C	FOXP1	107	0	0	0	1	VUS	0	0.781	0.991	1.011	1	1	0.503501	0.0234375
chr3:71096231T>A	FOXP1	176	0	0	0	1	VUS	0	0.946	0.991	1.061	1	1	0.514502	0
chr3:71096155C>T	FOXP1	201	0	0	0	1	VUS	0	0.723	0.871	0.935	0.998	1	0.454025	0
chr3:71096114G>C	FOXP1	215	0	0	0	1	LB/B	0	1	0.917	1.048	1	1	0.492183	0
chr3:71247469C>T	FOXP1	22	0	0	0	1	VUS	0	0.806	-0.461	-0.329	0.842	0.987	0.0422296	0
chr3:71090672T>C	FOXP1	226	0	0	0	1	LB/B	0	1	0.079	0.146	0.997	0.997	0.152209	0
chr3:71090632T>C	FOXP1	239	0	0	0	1	VUS	0	0.84	0.991	0.964	0.941	0.97	0.448009	0.210526
chr3:71090614G>A	FOXP1	245	0	0	0	1	VUS	0	0.946	0.917	0.953	0.99	1	0.464731	0.651515
chr3:71247445C>T	FOXP1	30	0	0	0	1	VUS	0	0.862	0.871	0.065	0.625	0.003	0.0582109	0
chr3:71064711T>A	FOXP1	321	0	0	0	1	VUS	0	0.96	0.042	0.141	0.995	0.995	0.14583	0
chr3:71247435C>G	FOXP1	33	0	0	0	1	LB/B	0	1	0.871	0.935	0.166	0.016	0.0384573	0.00813008
chr3:71050185C>G	FOXP1	334	0	0	0	1	LP/P	1	1	0.871	0.852	1	1	0.43728	0.0142857
chr3:71050164A>G	FOXP1	341	0	0	0	1	LP/P	1	1	1.062	1.088	1	1	0.539041	0.0178571
chr3:71037227A>G	FOXP1	355	0	0	0	1	LP/P	1	1	1.062	1.199	0.978	0.987	0.546128	0.0451128
chr3:71037224G>A	FOXP1	356	0	0	0	1	VUS	0	0.837	0.917	1.048	0.996	0.998	0.489118	0
chr3:71037195T>C	FOXP1	366	0	0	0	1	LP/P	1	1	0.991	1.061	1	1	0.514502	0
chr3:71037156C>T	FOXP1	379	0	0	0	1	VUS	0	0.913	0.033	0.935	0.998	0.999	0.256005	0.00787402
chr3:71027144C>T	FOXP1	395	0	0	0	1	LB/B	0	1	0.871	0.071	0.935	0.921	0.235297	0.0144928
chr3:71027030C>T	FOXP1	433	0	0	0	1	VUS	0	0.748	0.871	0.935	1	1	0.455335	0
chr3:71026999T>C	FOXP1	443	0	0	0	1	LB/B	0	1	0.991	1.061	1	1	0.514502	0
chr3:71026994C>T	FOXP1	445	0	0	0	1	LB/B	0	1	0.871	0.935	1	1	0.455335	0
chr3:71026979C>T	FOXP1	450	0	0	0	1	LP/P	1	1	0.871	0.935	0.988	0.998	0.447066	0.0144928
chr3:71026829T>C	FOXP1	465	0	0	0	1	LP/P	1	1	0.991	1.061	1	1	0.514502	0
chr3:71026828C>G	FOXP1	465	0	0	0	1	LP/P	1	1	0.871	0.935	1	1	0.514502	0
chr3:71026826G>T	FOXP1	466	0	0	0	1	LP/P	1	1	0.917	1.048	1	1	0.492183	0
chr3:71026816G>A	FOXP1	469	0	0	0	1	LP/P	1	1	0.917	1.048	1	1	0.492183	0
chr3:71026813T>C	FOXP1	470	0	0	0	1	LP/P	1	1	0.991	1.061	1	1	0.514502	0
chr3:71026813T>A	FOXP1	470	0	0	0	1	LP/P	1	1	0.991	1.061	1	1	0.514502	0
chr3:71026795T>G	FOXP1	476	0	0	0	1	LP/P	1	1	0.991	1.061	1	1	0.514502	0
chr3:71026147T>C	FOXP1	492	0	0	0	1	LP/P	1	1	0.991	1.061	1	1	0.514502	0
chr3:71026116G>C	FOXP1	502	0	0	0	1	LP/P	1	1	-0.011	-0.232	0.998	0.995	0.104904	0.00840336
chr3:71021818G>A	FOXP1	514	9	1	3	1	LP/P	1	1	0.917	1.048	1	1	0.98991	1
chr3:71021817C>T	FOXP1	514	9	1	6	1	LP/P	1	1	0.871	0.935	1	1	0.98991	1
chr3:71021817C>G	FOXP1	514	0	0	0	1	LP/P	1	1	0.871	0.935	1	1	0.98991	1
chr3:71021814T>C	FOXP1	515	0	0	0	1	LP/P	1	1	0.991	1.061	1	1	0.514502	0
chr3:71021805C>T	FOXP1	518	0	0	0	1	LP/P	1	1	0.871	0.935	1	0.999	0.455124	0.00746269
chr3:71247379C>T	FOXP1	52	0	0	0	1	LB/B	0	1	0.871	0.935	0.621	0.976	0.231384	0.0704225
chr3:71021303T>C	FOXP1	520	0	0	0	1	LB/B	0	1	0.991	1.061	1	1	0.514502	0
chr3:71021758A>G	FOXP1	534	0	0	0	1	LP/P	1	1	1.062	1.199	1	1	0.56321	0
chr3:71019934T>A	FOXP1	559	0	0	0	1	VUS	0	0.715	0.991	1.061	1	1	0.514502	0
chr3:71019907G>A	FOXP1	568	0	0	0	1	LB/B	0	1	0.917	1.048	1	1	0.492183	0
chr3:71247364G>C	FOXP1	57	0	0	0	1	LB/B	0	1	0.917	1.048	0.991	1	0.486244	0.272727
chr3:71019900T>C	FOXP1	570	0	0	0	1	LB/B	0	1	0.991	1.061	1	1	0.514502	0
chr3:71019887C>G	FOXP1	574	0	0	0	1	LP/P	1	1	0.871	0.935	1	1	0.455335	0
chr3:71015193C>G	FOXP1	579	0	0	0	1	LB/B	0	1	0.033	0.935	0.999	1	0.25667	0.0423729
chr3:71015162T>C	FOXP1	590	0	0	0	1	LB/B	0	1	0.991	1.061	1	1	0.514502	0
chr3:71015152G>T	FOXP1	593	0	0	0	1	LP/P	1	1	0.917	1.048	1	1	0.492183	0
chr3:71015105C>T	FOXP1	609	0	0	0	1	LB/B	0	1	0.871	0.935	0.995	0.999	0.451851	0.0294118
chr3:71015042C>A	FOXP1	630	0	0	0	1	LB/B	0	1	0.033	0.935	0.988	0.995	0.250368	0
chr3:71161695C>G	FOXP1	92	0	0	0	1	VUS	0	0.865	0.871	0.892	1	1	0.445963	0
chr3:128205044C>T	GATA2	133	0	0	0	1	VUS	0	0.736	0.871	0.73	0.946	0.992	0.598838	0.027972
chr3:128205032G>A	GATA2	137	0	0	0	1	VUS	0	0.773	-0.045	0.814	0.802	0.984	0.293974	0.023622
chr3:128205010G>C	GATA2	144	0	0	0	1	VUS	0	0.769	0.63	0.814	0.988	0.993	0.582446	0.115942
chr3:128204985G>T	GATA2	152	0	0	0	1	VUS	0	0.759	-0.029	-0.441	0.995	0.987	0.189711	0.0725806
chr3:128204985G>C	GATA2	152	0	0	0	1	VUS	0	0.759	-0.029	-0.441	0.995	0.987	0.189711	0.0725806
chr3:128204986C>T	GATA2	152	0	0	0	1	VUS	0	0.854	0.871	-0.061	0.997	0.989	0.189711	0.0725806
chr3:128204984C>T	GATA2	153	0	0	0	1	VUS	0	0.711	0.871	0.739	0.995	0.992	0.631338	0.210145
chr3:128204981T>C	GATA2	154	0	0	0	1	VUS	0	0.723	0.079	0.835	0.989	0.997	0.444654	0.0428571
chr3:128204972C>A	GATA2	157	0	0	0	1	VUS	0	0.77	-0.058	0.739	0.959	0.999	0.370877	0.105263
chr3:128204954C>T	GATA2	163	0	0	0	1	VUS	0	0.785	-0.058	0.739	0.994	0.999	0.392689	0.0763359
chr3:128204951C>T	GATA2	164	0	0	0	1	LB/B	0	1	0.598	0.739	0.999	0.999	0.566427	0.169355
chr3:128204939A>C	GATA2	168	0	0	0	1	VUS	0	0.795	1.062	0.939	0.996	1	0.715939	0.572519
chr3:128204915T>G	GATA2	176	0	0	0	1	LP/P	1	1	0.991	0.835	0.997	0.99	0.679678	0.753846
chr3:128204881G>C	GATA2	187	0	0	0	1	VUS	0	0.742	0.917	0.82	0.751	0.945	0.493315	0.218978
chr3:128204813C>T	GATA2	210	0	0	0	1	VUS	0	0.769	0.871	-0.081	0.998	0.96	0.449369	0.447552
chr3:128204767C>T	GATA2	225	0	0	0	1	VUS	0	0.786	0.871	0.736	0.992	0.997	0.629868	0.0143885
chr3:128204767C>A	GATA2	225	0	0	0	1	VUS	0	0.744	0.871	0.736	0.992	0.997	0.629868	0.0143885
chr3:128204731C>T	GATA2	237	0	0	0	1	LB/B	0	1	0.871	0.736	0.956	0.989	0.605818	0.0555556
chr3:128204732C>T	GATA2	237	0	0	0	1	VUS	0	0.714	0.033	0.736	0.943	0.988	0.605818	0.0555556
chr3:128204693G>C	GATA2	250	0	0	0	1	LB/B	0	1	0.917	0.82	0.999	0.992	0.661105	0.732283
chr3:128204653C>G	GATA2	263	0	0	0	1	VUS	0	0.714	0.033	0.736	0.847	0.965	0.318626	0.030303
chr3:128204585C>T	GATA2	286	0	0	0	1	VUS	0	0.725	0.871	0.736	0.996	0.97	0.626971	0.398438
chr3:128204584G>C	GATA2	286	0	0	0	1	VUS	0	0.722	0.917	0.82	0.993	0.945	0.626971	0.398438
chr3:128202768C>T	GATA2	318	0	0	0	1	LP/P	1	1	0.871	0.807	0.999	0.995	0.648155	0.495798
chr3:128200760A>G	GATA2	349	0	0	0	1	LP/P	1	1	1.062	1.028	1	1	0.73367	0.570175
chr3:128200759C>A	GATA2	349	0	0	0	1	LP/P	1	1	0.871	0.807	1	1	0.73367	0.570175
chr3:128200751A>G	GATA2	352	4	1	1	1	LP/P	1	1	1.062	1.028	1	1	0.990629	0.909091
chr3:128200744G>A	GATA2	354	0	0	0	1	LP/P	1	1	0.917	0.902	1	1	0.679148	0.545455
chr3:128200744G>C	GATA2	354	0	0	0	1	LP/P	1	1	0.917	0.902	1	1	0.679148	0.545455
chr3:128200745T>G	GATA2	354	0	0	0	1	LP/P	1	1	0.991	0.913	1	1	0.679148	0.545455
chr3:128200732G>T	GATA2	358	0	0	0	1	LP/P	1	1	0.917	0.902	1	1	0.679148	0.598361
chr3:128200729A>G	GATA2	359	0	0	0	1	LP/P	1	1	1.062	1.028	1	1	0.73367	0.677419
chr3:128200726C>A	GATA2	360	0	0	0	1	LP/P	1	1	0.871	0.807	1	1	0.649726	0.178295
chr3:128200727A>T	GATA2	360	0	0	0	1	LP/P	1	1	1.062	1.028	1	1	0.649726	0.178295
chr3:128200723C>A	GATA2	361	0	0	0	1	LP/P	1	1	0.871	0.807	1	0.999	0.649533	0.5
chr3:128200724G>C	GATA2	361	0	0	0	1	LP/P	1	1	0.871	0.807	1	0.999	0.649533	0.5
chr3:128200724G>A	GATA2	361	0	0	0	1	LP/P	1	1	0.917	0.902	1	1	0.649533	0.5
chr3:128200723C>T	GATA2	361	0	0	0	1	LP/P	1	1	0.917	0.902	1	1	0.649533	0.5
chr3:128200720C>T	GATA2	362	0	0	0	1	LP/P	1	1	0.871	0.807	0.998	0.996	0.647747	0.664122
chr3:128200720C>G	GATA2	362	0	0	0	1	LP/P	1	1	0.871	0.807	0.998	0.996	0.647747	0.664122
chr3:128200688A>G	GATA2	373	0	0	0	1	LP/P	1	1	1.062	1.028	1	1	0.73367	0.557252
chr3:128200682G>A	GATA2	375	0	0	0	1	LP/P	1	1	0.917	0.902	1	1	0.679148	0.525862
chr3:128200676A>C	GATA2	377	0	0	0	1	LP/P	1	1	1.062	1.028	1	1	0.73367	0.553846
chr3:128200151G>T	GATA2	385	0	0	0	1	LP/P	1	1	0.917	0.902	0.998	0.999	0.67781	0.516667
chr3:128200142A>G	GATA2	388	0	0	0	1	LP/P	1	1	1.062	1.028	1	1	0.73367	0.547619
chr3:128200143T>C	GATA2	388	0	0	0	1	LP/P	1	1	0.991	0.913	1	1	0.73367	0.547619
chr3:128200118C>T	GATA2	396	0	0	0	1	LP/P	1	1	0.871	0.807	0.991	0.995	0.643322	0.666667
chr3:128200119G>A	GATA2	396	0	0	0	1	LP/P	1	1	0.871	0.807	0.991	0.995	0.643322	0.666667
chr3:128200119G>C	GATA2	396	0	0	0	1	LP/P	1	1	-0.033	-0.004	0.988	0.992	0.643322	0.666667
chr3:128200118C>A	GATA2	396	0	0	0	1	LP/P	1	1	-0.033	-0.004	0.988	0.992	0.643322	0.666667
chr3:128200113G>A	GATA2	398	0	0	0	1	LP/P	1	1	0.917	0.902	0.999	0.999	0.678387	0.0434783
chr3:128199993C>A	GATA2	438	0	0	0	1	VUS	0	0.729	0.871	0.807	0.998	0.999	0.648329	0.149254
chr3:128205667C>A	GATA2	70	0	0	0	1	LB/B	0	1	0.871	0.739	0.998	0.998	0.634365	0.338346
chr9:80430620C>T	GNAQ	130	0	0	0	1	LB/B	0	1	0.871	0.931	0.997	1	0.0562098	0.0310078
chr9:80412493C>T	GNAQ	183	10	1	6	1	LP/P	1	1	0.871	0.935	1	1	0.94379	1
chr20:57466783T>C	GNAS	1	0	0	0	1	LP/P	1	1	0.931	-0.956	1	0.466	0.448828	0.681159
chr20:57466782A>G	GNAS	1	0	0	0	1	LP/P	1	1	0.931	-0.956	1	0.466	0.448828	0.681159
chr20:57466782A>T	GNAS	1	0	0	0	1	LP/P	1	1	0.873	-0.135	1	0.489	0.448828	0.681159
chr20:57466784G>T	GNAS	1	0	0	0	1	LP/P	1	1	0.805	0.711	1	0.586	0.448828	0.681159
chr20:57478628A>C	GNAS	100	0	0	0	1	LP/P	1	1	0.067	-0.252	0.935	0.977	0.442392	0.104478
chr20:57478633C>T	GNAS	102	0	0	0	1	LP/P	1	1	0.824	0.935	0.667	0.644	0.649931	0.270677
chr20:57478632G>A	GNAS	102	0	0	0	1	LP/P	1	1	0.866	1.048	0.772	0.86	0.649931	0.270677
chr20:57428820A>G	GNAS	105	0	0	0	1	LB/B	0	1	1.062	1.088	0.026	0.885	0.381294	0.0362319
chr20:57478728C>T	GNAS	105	0	0	0	1	LP/P	1	1	0.824	0.935	0.997	0.993	0.381294	0.0362319
chr20:57428845T>C	GNAS	113	0	0	0	1	LB/B	0	1	-0.068	-0.022	0.009	0.043	0.0319447	0
chr20:57478758C>T	GNAS	115	0	0	0	1	LP/P	1	1	0.824	0.935	0.994	0.998	0.856135	0.633094
chr20:57415517T>G	GNAS	119	0	0	0	1	VUS	0	0.971	0.673	0.913	0.982	0.993	0.827696	0.0285714
chr20:57415528A>G	GNAS	123	0	0	0	1	VUS	0	0.949	0.722	1.028	0.997	1	0.854177	0.233871
chr20:57415570C>T	GNAS	137	0	0	0	1	VUS	0	0.935	0.598	0.807	0.874	0.951	0.745775	0.0232558
chr20:57428948G>C	GNAS	147	0	0	0	1	LB/B	0	1	-1.234	-1.432	0.005	0	0.00266114	0
chr20:57428947G>A	GNAS	147	0	0	0	1	LB/B	0	1	-1.895	-1.621	0.003	0	0.00266114	0
chr20:57480478G>A	GNAS	158	0	0	0	1	LP/P	1	1	0.866	1.048	0.997	0.998	0.873817	0.23622
chr20:57428795G>A	GNAS	159	0	0	0	1	LP/P	1	1	0.63	1.048	0.951	1	0.827367	0
chr20:57428804A>G	GNAS	162	0	0	0	1	LB/B	0	1	0.042	1.088	0.734	0.998	0.600828	0.00757576
chr20:57480498C>T	GNAS	165	0	0	0	1	LP/P	1	1	-0.105	0.935	0.976	0.986	0.678853	0.29771
chr20:57480499G>A	GNAS	165	0	0	0	1	LP/P	1	1	0.866	1.048	0.982	0.994	0.678853	0.29771
chr20:57415675G>A	GNAS	172	0	0	0	1	LB/B	0	1	0.63	0.902	0.994	0.998	0.824973	0.0620155
chr20:57484414C>T	GNAS	199	0	0	0	1	LP/P	1	1	-0.105	0.935	0.986	1	0.68715	0.186992
chr20:57484420C>T	GNAS	201	139	1	65	1	LP/P	1	1	-0.105	0.935	0.985	0.972	1	1
chr20:57484421G>A	GNAS	201	139	1	69	1	LP/P	1	1	0.866	1.048	0.985	0.934	1	1
chr20:57484421G>T	GNAS	201	139	1	2	1	LP/P	1	1	0.866	1.048	0.985	0.934	1	1
chr20:57484420C>A	GNAS	201	139	1	3	1	LP/P	1	1	-0.105	0.935	0.985	0.972	1	1
chr20:57484420C>G	GNAS	201	0	0	0	1	LP/P	1	1	-0.105	0.935	0.985	0.972	1	1
chr20:57484597G>T	GNAS	227	11	1	4	1	LP/P	1	1	0.032	1.048	0.997	0.956	0.997741	0.992424
chr20:57484596A>T	GNAS	227	11	1	4	1	LP/P	1	1	1.003	1.199	0.997	0.98	0.997741	0.992424
chr20:57484595C>A	GNAS	227	11	1	3	1	LP/P	1	1	0.824	0.935	0.996	0.988	0.997741	0.992424
chr20:57484596A>G	GNAS	227	0	0	0	1	LP/P	1	1	1.003	1.199	0.997	0.98	0.997741	0.992424
chr20:57484598C>T	GNAS	228	0	0	0	1	LP/P	1	1	0.824	0.935	0.998	0.886	0.845381	0.611511
chr20:57415850C>T	GNAS	230	0	0	0	1	VUS	0	0.798	0.598	0.807	0.994	0.959	0.802174	0.106383
chr20:57484608G>A	GNAS	231	0	0	0	1	LP/P	1	1	0.866	1.044	0.996	0.515	0.820247	0.215385
chr20:57484607C>T	GNAS	231	0	0	0	1	LP/P	1	1	0.824	0.931	0.997	0.402	0.820247	0.215385
chr20:57484618G>C	GNAS	234	0	0	0	1	LP/P	1	1	0.866	1.048	1	0.942	0.869371	0.225
chr20:57415876C>A	GNAS	239	0	0	0	1	LB/B	0	1	0.598	0.807	0.996	0.965	0.803817	0.129496
chr20:57484762G>A	GNAS	248	0	0	0	1	LP/P	1	1	0.866	1.048	1	1	0.874874	0.596899
chr20:57484770C>G	GNAS	250	0	0	0	1	LP/P	1	1	0.824	0.935	1	1	0.858283	0.0671642
chr20:57484773C>G	GNAS	251	0	0	0	1	LP/P	1	1	-0.001	0.935	0.999	1	0.71719	0.140625
chr20:57484792CG>GC	GNAS	258	0	0	0	1	LP/P	1	1	0.866	1.048	0.999	0.999	0.874491	0.761905
chr20:57484793G>A	GNAS	258	0	0	0	1	LP/P	1	1	0.866	1.048	0.999	0.999	0.874491	0.761905
chr20:57484793G>T	GNAS	258	0	0	0	1	LP/P	1	1	NA	NA	NA	NA	0.874491	0.761905
chr20:57484813C>T	GNAS	265	0	0	0	1	LP/P	1	1	0.824	0.935	0.998	1	0.857639	0.361538
chr20:57484843A>G	GNAS	275	0	0	0	1	LP/P	1	1	1.003	1.199	1	1	0.902191	0.274074
chr20:57429217C>A	GNAS	299	0	0	0	1	LB/B	0	1	-0.041	0.935	0.018	0.385	0.0974716	0.0357143
chr20:57466789G>C	GNAS	3	0	0	0	1	LP/P	1	1	0.805	-0.113	0.999	0.647	0.635417	0.414062
chr20:57428515C>A	GNAS	3	0	0	0	1	LB/B	0	1	0.008	0.024	0.008	0.003	0.635417	0.414062
chr20:57429233T>C	GNAS	305	0	0	0	1	LB/B	0	1	-0.4	0.086	0.208	0.993	0.0885388	0.023622
chr20:57485083C>T	GNAS	306	0	0	0	1	LP/P	1	1	0.791	0.81	0.999	0.999	0.839276	0.33871
chr20:57429447C>T	GNAS	314	0	0	0	1	LB/B	0	1	-0.78	0.934	0.001	0.541	0.0513631	0
chr20:57429278G>A	GNAS	320	0	0	0	1	LB/B	0	1	0.917	1.048	0.139	0.986	0.0845527	0.0144928
chr20:57429466C>T	GNAS	320	0	0	0	1	VUS	0	0.947	0.853	0.069	0.007	0.026	0.0845527	0.0144928
chr20:57429321G>A	GNAS	334	0	0	0	1	LB/B	0	1	0.917	1.048	0.992	0.985	0.877021	0.0852713
chr20:57429520C>A	GNAS	338	0	0	0	1	VUS	0	0.992	0.02	-0.426	0.006	0	0.0236866	0
chr20:57485443G>A	GNAS	342	0	0	0	1	LP/P	1	1	0.917	0.998	0.961	0.945	0.858708	0.114286
chr20:57429541C>G	GNAS	345	0	0	0	1	LB/B	0	1	0.577	0.853	0.057	0.014	0.134662	0.0362319
chr20:57485739G>C	GNAS	347	0	0	0	1	LP/P	1	1	0.917	0.998	0.979	0.988	0.86861	0.0165289
chr20:57485756G>A	GNAS	353	0	0	0	1	LP/P	1	1	0.917	0.998	1	0.999	0.875833	0.344538
chr20:57485766G>A	GNAS	356	0	0	0	1	LP/P	1	1	0.917	0.998	0.934	1	0.855708	0.122137
chr20:57429595C>T	GNAS	363	0	0	0	1	VUS	0	0.985	0.469	0.008	0	0	0.0531355	0
chr20:57485795G>T	GNAS	366	0	0	0	1	LP/P	1	1	0.917	0.998	0.996	1	0.874772	0.596154
chr20:57485814T>C	GNAS	372	0	0	0	1	LP/P	1	1	0.991	1.011	0.996	1	0.884231	0.555556
chr20:57429627C>A	GNAS	374	0	0	0	1	LB/B	0	1	-0.92	-5.544	0.029	0	0.000105934	0
chr20:57429450G>T	GNAS	377	0	0	0	1	VUS	0	0.917	0.897	1.047	0.013	0.653	0.283847	0.015873
chr20:57485835G>A	GNAS	379	0	0	0	1	LP/P	1	1	0.917	0.998	1	1	0.875925	0
chr20:57429655G>A	GNAS	383	0	0	0	1	LB/B	0	1	-0.341	-1.06	0.003	0.001	0.00934197	0
chr20:57485849C>G	GNAS	384	0	0	0	1	LP/P	1	1	0.871	0.892	0.999	0.998	0.859162	0.0162602
chr20:57485862T>G	GNAS	388	0	0	0	1	LP/P	1	1	0.991	1.011	0.999	0.979	0.883209	0.092437
chr20:57485873G>A	GNAS	392	0	0	0	1	LP/P	1	1	0.917	0.998	0.997	0.983	0.873472	0.113636
chr20:57429696C>G	GNAS	397	0	0	0	1	LB/B	0	1	0.02	0.853	0.001	0.004	0.0689635	0
chr20:57429715A>C	GNAS	403	0	0	0	1	LB/B	0	1	0.051	-0.563	0.023	0.016	0.0230142	0
chr20:57429742C>T	GNAS	412	0	0	0	1	VUS	0	0.985	-0.973	-1.154	0.009	0.001	0.00451594	0
chr20:57429748C>G	GNAS	414	0	0	0	1	LB/B	0	1	-0.081	0.767	0.008	0.013	0.0596064	0
chr20:57466906G>A	GNAS	42	0	0	0	1	LP/P	1	1	0.751	-0.113	1	0.992	0.688882	0.316239
chr20:57466905C>A	GNAS	42	0	0	0	1	LP/P	1	1	0.718	0.641	1	0.994	0.688882	0.316239
chr20:57429775C>A	GNAS	423	0	0	0	1	LB/B	0	1	0.853	-0.458	0.202	0.004	0.0870903	0
chr20:57466908C>G	GNAS	43	0	0	0	1	LP/P	1	1	0.718	0.641	0.999	0.995	0.805945	0.419355
chr20:57429844C>T	GNAS	446	0	0	0	1	LB/B	0	1	0.577	0.01	0.007	0.008	0.0606743	0.030303
chr20:57429663A>C	GNAS	448	0	0	0	1	LB/B	0	1	-1.368	-0.559	0.002	0	0.00493387	0
chr20:57429719G>T	GNAS	467	0	0	0	1	LB/B	0	1	0.897	0.056	0.023	0.004	0.0891827	0
chr20:57429782G>A	GNAS	488	0	0	0	1	LB/B	0	1	0.809	0.95	0.195	0.015	0.237654	0.084507
chr20:57430000C>A	GNAS	498	0	0	0	1	VUS	0	0.98	-0.068	0.768	0.001	0.003	0.0589129	0
chr20:57429962G>A	GNAS	548	0	0	0	1	VUS	0	0.751	-0.044	-0.436	0.326	0.017	0.0504307	0
chr20:57470690A>G	GNAS	55	0	0	0	1	LP/P	1	1	1.062	1.14	1	1	0.903081	0.00793651
chr20:57430118C>G	GNAS	600	0	0	0	1	LB/B	0	1	0.871	-0.008	0.007	0.072	0.083804	0.0289855
chr20:57428516G>A	GNAS	66	0	0	0	1	LB/B	0	1	0.917	0.953	0.01	0.005	0.175602	0
chr20:57428527A>G	GNAS	7	0	0	0	1	VUS	0	0.953	1.062	1.088	0.052	0.602	0.341599	0.0403226
chr20:57428573T>C	GNAS	85	0	0	0	1	VUS	0	0.753	0.029	0.046	0.002	0.008	0.0356521	0
chr20:57478624T>C	GNAS	99	0	0	0	1	LP/P	1	1	0.938	1.061	0.971	1	0.87603	0.302013
chr12:121416572A>G	HNF1A	1	0	0	0	1	LP/P	1	1	1.062	1.024	0.998	0.991	0.914723	0.768657
chr12:121416572A>T	HNF1A	1	0	0	0	1	LP/P	1	1	1.062	1.024	0.998	0.991	0.914723	0.768657
chr12:121416891T>G	HNF1A	107	0	0	0	1	LP/P	1	1	0.991	1.011	0.849	0.987	0.486001	0.147541
chr12:121416891T>C	HNF1A	107	0	0	0	1	LP/P	1	1	0.991	1.011	0.849	0.987	0.486001	0.147541
chr12:121416890C>A	HNF1A	107	0	0	0	1	LP/P	1	1	-0.032	0.036	0.848	0.977	0.486001	0.147541
chr12:121426644C>T	HNF1A	112	0	0	0	1	LP/P	1	1	0.871	0.78	0.998	0.979	0.875094	0.430769
chr12:121426674A>G	HNF1A	122	0	0	0	1	LP/P	1	1	1.062	0.993	1	0.999	0.913529	0.688889
chr12:121426700C>T	HNF1A	131	0	0	0	1	LP/P	1	1	0.917	0.871	0.998	0.997	0.429547	0.130081
chr12:121426701G>T	HNF1A	131	0	0	0	1	LP/P	1	1	0.917	0.871	0.998	0.997	0.429547	0.130081
chr12:121426701G>A	HNF1A	131	0	0	0	1	LP/P	1	1	-0.058	-0.655	0.997	0.994	0.429547	0.130081
chr12:121426713A>C	HNF1A	135	0	0	0	1	LP/P	1	1	1.062	0.993	0.992	0.968	0.909702	0.420635
chr12:121426734C>T	HNF1A	142	0	0	0	1	LP/P	1	1	0.871	0.78	0.999	0.999	0.877227	0.924812
chr12:121426738C>G	HNF1A	143	0	0	0	1	LP/P	1	1	0.871	0.78	0.999	0.999	0.877227	0.92
chr12:121426736C>T	HNF1A	143	0	0	0	1	LP/P	1	1	0.871	0.78	0.999	0.999	0.877227	0.92
chr12:121426740T>G	HNF1A	144	0	0	0	1	LP/P	1	1	0.991	0.883	0.998	0.999	0.898503	0.365079
chr12:121426750C>A	HNF1A	147	0	0	0	1	LP/P	1	1	-0.275	-0.043	0.997	0.998	0.507547	0.137931
chr12:121426784C>T	HNF1A	159	0	0	0	1	LP/P	1	1	0.871	-0.037	1	0.99	0.775941	0.407692
chr12:121426785G>A	HNF1A	159	0	0	0	1	LP/P	1	1	0.917	0.871	0.999	0.988	0.775941	0.407692
chr12:121431338G>C	HNF1A	181	0	0	0	1	LB/B	0	1	0.917	0.89	0.995	0.999	0.891009	0.219697
chr12:121416626T>G	HNF1A	19	0	0	0	1	LP/P	1	1	0.991	0.909	0.885	0.094	0.756787	0.330709
chr12:121416630G>T	HNF1A	20	0	0	0	1	LP/P	1	1	0.917	0.898	0.881	0.444	0.79164	0.934959
chr12:121416629G>A	HNF1A	20	0	0	0	1	LP/P	1	1	0.917	0.898	0.875	0.339	0.79164	0.934959
chr12:121416630G>C	HNF1A	20	0	0	0	1	LP/P	1	1	0.917	0.898	0.881	0.444	0.79164	0.934959
chr12:121416630G>A	HNF1A	20	0	0	0	1	LP/P	1	1	0.917	0.898	0.881	0.444	0.79164	0.934959
chr12:121416629G>C	HNF1A	20	0	0	0	1	LP/P	1	1	0.917	0.898	0.875	0.339	0.79164	0.934959
chr12:121431394C>T	HNF1A	200	0	0	0	1	LP/P	1	1	-0.058	-0.032	0.995	0.987	0.563042	0.141791
chr12:121431395G>A	HNF1A	200	0	0	0	1	LP/P	1	1	0.917	0.87	0.997	0.986	0.563042	0.141791
chr12:121431404G>A	HNF1A	203	0	0	0	1	LP/P	1	1	0.917	0.87	0.999	0.969	0.887806	0.3
chr12:121431403C>T	HNF1A	203	0	0	0	1	LP/P	1	1	0.871	-0.032	0.999	0.965	0.887806	0.3
chr12:121431435C>G	HNF1A	213	0	0	0	1	LP/P	1	1	0.871	0.779	1	1	0.877508	0.253425
chr12:121431466C>T	HNF1A	224	0	0	0	1	LP/P	1	1	0.871	0.779	1	0.998	0.877325	0.412214
chr12:121431482G>A	HNF1A	229	0	0	0	1	LP/P	1	1	0.917	0.87	0.996	0.992	0.888961	0.489051
chr12:121431481C>G	HNF1A	229	0	0	0	1	LP/P	1	1	-0.058	-0.066	0.996	0.992	0.888961	0.489051
chr12:121431505A>C	HNF1A	237	0	0	0	1	LP/P	1	1	1.062	0.991	0.963	0.878	0.896142	0.753846
chr12:121431505A>G	HNF1A	237	0	0	0	1	LP/P	1	1	1.062	0.991	0.963	0.878	0.896142	0.753846
chr12:121431974T>G	HNF1A	241	0	0	0	1	LP/P	1	1	0.991	0.883	0.997	0.987	0.897325	0.853846
chr12:121431974T>C	HNF1A	241	0	0	0	1	LP/P	1	1	0.991	0.883	0.997	0.987	0.897325	0.853846
chr12:121431984G>T	HNF1A	244	0	0	0	1	LP/P	1	1	0.917	0.858	0.993	0.998	0.887633	0.6
chr12:121431990T>G	HNF1A	246	0	0	0	1	LP/P	1	1	0.991	0.87	0.996	1	0.897046	0.261538
chr12:121431989G>T	HNF1A	246	0	0	0	1	LP/P	1	1	0.917	0.858	0.995	0.999	0.897046	0.261538
chr12:121432032C>T	HNF1A	260	0	0	0	1	LP/P	1	1	0.871	0.769	0.971	0.986	0.866658	0.0689655
chr12:121432034G>A	HNF1A	261	0	0	0	1	LP/P	1	1	0.917	0.858	0.971	0.981	0.880189	0.379032
chr12:121432041G>A	HNF1A	263	0	0	0	1	LP/P	1	1	0.917	0.858	1	0.998	0.889464	0.338983
chr12:121432040C>T	HNF1A	263	0	0	0	1	LP/P	1	1	0.871	-0.04	1	0.995	0.889464	0.338983
chr12:121432043G>T	HNF1A	264	0	0	0	1	LP/P	1	1	0.917	0.858	1	1	0.889631	0.312977
chr12:121432047A>G	HNF1A	265	0	0	0	1	LP/P	1	1	1.062	0.978	1	1	0.912548	0.314516
chr12:121432056T>C	HNF1A	268	0	0	0	1	LP/P	1	1	0.991	0.87	1	1	0.898017	0.781955
chr12:121432055T>A	HNF1A	268	0	0	0	1	LP/P	1	1	0.991	0.87	1	1	0.898017	0.781955
chr12:121432055T>C	HNF1A	268	0	0	0	1	LP/P	1	1	0.991	0.87	1	1	0.898017	0.781955
chr12:121416650A>C	HNF1A	27	4	1	4	1	LB/B	0	1	1.062	1.024	0.994	0.999	0.999053	0.992857
chr12:121432065G>A	HNF1A	271	0	0	0	1	LP/P	1	1	0.871	-0.04	0.998	0.988	0.774264	0.601449
chr12:121432064C>T	HNF1A	271	0	0	0	1	LP/P	1	1	0.871	-0.04	0.998	0.988	0.774264	0.601449
chr12:121432064C>G	HNF1A	271	0	0	0	1	LP/P	1	1	0.917	0.858	0.998	0.988	0.774264	0.601449
chr12:121432068G>A	HNF1A	272	0	0	0	1	LP/P	1	1	0.917	0.858	0.998	0.996	0.888775	0.736434
chr12:121432067C>T	HNF1A	272	0	0	0	1	LP/P	1	1	0.871	0.769	0.998	0.992	0.888775	0.736434
chr12:121432072A>T	HNF1A	273	0	0	0	1	LP/P	1	1	-0.056	-0.164	0.998	0.997	0.538883	0.125984
chr12:121432077A>T	HNF1A	275	0	0	0	1	LP/P	1	1	1.062	0.978	0.998	1	0.912126	0.264463
chr12:121432124C>T	HNF1A	291	0	0	0	1	LB/B	0	1	0.598	0.769	0.82	0.181	0.622652	0.15625
chr12:121432125C>A	HNF1A	291	0	0	0	1	VUS	0	0.72	0.598	-0.039	0.827	0.183	0.622652	0.15625
chr12:121432124C>G	HNF1A	291	0	0	0	1	LB/B	0	1	0.598	-0.039	0.827	0.183	0.622652	0.15625
chr12:121416663G>A	HNF1A	31	0	0	0	1	LB/B	0	1	0.917	0.898	0.927	0.981	0.871381	0.165354
chr12:121434124G>A	HNF1A	339	0	0	0	1	LB/B	0	1	0.917	0.066	0.056	0.136	0.137226	0.00689655
chr12:121434169A>G	HNF1A	354	0	0	0	1	VUS	0	0.795	0.02	1.076	0.974	0.941	0.771428	0.00813008
chr12:121434401T>G	HNF1A	389	0	0	0	1	LB/B	0	1	0.079	1.051	0.985	1	0.791782	0
chr12:121435307C>T	HNF1A	447	0	0	0	1	LP/P	1	1	0.871	0.841	0.991	0.819	0.863639	0.428571
chr12:121435427G>A	HNF1A	487	0	0	0	1	LB/B	0	1	0.917	0.94	0.998	0.998	0.895872	0.0852713
chr12:121416717C>A	HNF1A	49	0	0	0	1	LP/P	1	1	0.871	0.807	1	0.909	0.871721	0.242857
chr12:121437093G>T	HNF1A	508	0	0	0	1	VUS	0	0.73	-0.045	0.135	0.997	0.999	0.605802	0.122951
chr12:121416726G>C	HNF1A	52	0	0	0	1	LB/B	0	1	0.917	0.902	0.974	0.027	0.773675	0.278195
chr12:121437163G>A	HNF1A	532	0	0	0	1	VUS	0	0.734	0.034	0.154	0.989	0.939	0.612387	0
chr12:121437325C>T	HNF1A	555	0	0	0	1	LB/B	0	1	0.033	0.935	0.648	0.956	0.564076	0
chr12:121437382A>G	HNF1A	574	0	0	0	1	LB/B	0	1	-0.5	-0.2	0.094	0.047	0.0282303	0
chr12:121437384C>A	HNF1A	574	0	0	0	1	LB/B	0	1	0.033	0.038	0.451	0.438	0.0282303	0
chr12:121437383G>A	HNF1A	574	0	0	0	1	VUS	0	0.787	0.034	0.154	0.239	0.225	0.0282303	0
chr12:121437381CA>TG	HNF1A	574	0	0	0	1	LB/B	0	1	NA	NA	NA	NA	0.0282303	0
chr12:121438958C>T	HNF1A	620	0	0	0	1	LP/P	1	1	0.871	0.935	0.999	1	0.891265	0
chr12:121416852C>T	HNF1A	94	0	0	0	1	LP/P	1	1	0.871	0.892	0.993	0.998	0.885778	0.170543
chr12:121416864C>T	HNF1A	98	0	0	0	1	LB/B	0	1	0.871	0.892	0.999	0.977	0.885574	0.115044
chr11:533586G>A	HRAS	106	0	0	0	1	VUS	0	0.863	-0.044	1.048	0.919	0.787	0.188867	0.0137931
chr11:533553T>C	HRAS	117	9	1	1	1	LP/P	1	1	0.991	1.061	0.996	1	0.982277	1
chr11:534288C>G	HRAS	12	38	1	14	1	LP/P	1	1	0.871	0.852	0.975	0.552	0.99615	1
chr11:534289C>A	HRAS	12	38	1	14	1	LP/P	1	1	0.871	0.852	0.973	0.563	0.99615	1
chr11:534288C>A	HRAS	12	0	0	0	1	LP/P	1	1	NA	NA	NA	NA	0.99615	1
chr11:534288C>T	HRAS	12	0	0	0	1	LP/P	1	1	NA	NA	NA	NA	0.99615	1
chr11:534289C>T	HRAS	12	0	0	0	1	LP/P	1	1	NA	NA	NA	NA	0.99615	1
chr11:534287GC>AG	HRAS	12	0	0	0	1	LP/P	1	1	NA	NA	NA	NA	0.99615	1
chr11:534287GC>TT	HRAS	12	0	0	0	1	LP/P	1	1	NA	NA	NA	NA	0.99615	1
chr11:534287GC>AT	HRAS	12	38	1	2	1	LP/P	1	1	0.871	0.852	0.975	0.552	0.99615	1
chr11:534287GC>TA	HRAS	12	38	1	4	1	LP/P	1	1	0.871	0.852	0.973	0.563	0.99615	1
chr11:534287GC>AA	HRAS	12	38	1	3	1	LP/P	1	1	0.871	0.852	0.975	0.552	0.99615	1
chr11:533541G>A	HRAS	121	0	0	0	1	VUS	0	0.796	-0.045	1.048	0.68	0.979	0.127162	0
chr11:533542C>T	HRAS	121	0	0	0	1	VUS	0	0.828	0.871	0.935	0.836	0.989	0.127162	0
chr11:533533T>C	HRAS	124	0	0	0	1	VUS	0	0.725	0.079	1.061	0.484	0.986	0.0914475	0.00819672
chr11:533524A>G	HRAS	127	0	0	0	1	VUS	0	0.762	0.02	1.199	0.456	0.996	0.0909484	0.0327869
chr11:533520C>T	HRAS	128	0	0	0	1	VUS	0	0.815	0.871	0.935	0.818	0.999	0.336113	0.00877193
chr11:534286C>G	HRAS	13	50	1	22	1	LP/P	1	1	0.871	0.852	0.984	0.574	0.999997	1
chr11:534285C>T	HRAS	13	50	1	6	1	LP/P	1	1	0.871	0.852	0.989	0.597	0.999997	1
chr11:534286C>A	HRAS	13	50	1	3	1	LP/P	1	1	0.871	0.852	0.984	0.574	0.999997	1
chr11:534285C>A	HRAS	13	50	1	15	1	LP/P	1	1	0.871	0.852	0.989	0.597	0.999997	1
chr11:533546G>A	HRAS	13	0	0	0	1	LB/B	0	1	NA	NA	NA	NA	0.999997	1
chr11:533512G>C	HRAS	131	0	0	0	1	VUS	0	0.771	0.917	1.048	0.973	0.995	0.468333	0.0413793
chr11:533509C>T	HRAS	132	0	0	0	1	VUS	0	0.774	0.871	0.935	0.974	0.998	0.433026	0.0307692
chr11:533499C>T	HRAS	135	0	0	0	1	VUS	0	0.756	0.871	0.935	0.916	0.991	0.394449	0.1
chr11:533496C>T	HRAS	136	0	0	0	1	VUS	0	0.787	0.871	0.935	0.922	0.992	0.398444	0.283465
chr11:533491C>T	HRAS	138	0	0	0	1	VUS	0	0.789	0.871	0.022	0.909	0.929	0.213553	0.025
chr11:533543C>G	HRAS	14	0	0	0	1	LB/B	0	1	NA	NA	NA	NA	NA	NA
chr11:533479T>G	HRAS	142	0	0	0	1	VUS	0	0.93	0.015	1.061	0.963	0.974	0.0147352	0
chr11:533479T>C	HRAS	142	0	0	0	1	VUS	0	0.925	0.015	1.061	0.963	0.974	0.0147352	0
chr11:533477G>C	HRAS	142	0	0	0	1	VUS	0	0.797	-0.543	-1.565	0.948	0.791	0.0147352	0
chr11:533467C>T	HRAS	146	0	0	0	1	LP/P	1	1	0.871	0.935	0.938	0.923	0.394507	0
chr11:533466G>A	HRAS	146	0	0	0	1	LP/P	1	1	0.917	1.048	0.94	0.958	0.394507	0
chr11:533540A>G	HRAS	15	0	0	0	1	LB/B	0	1	NA	NA	NA	NA	NA	NA
chr11:532746C>T	HRAS	154	0	0	0	1	VUS	0	0.75	0.033	0.932	0.435	0.996	0.0705058	0
chr11:532738G>C	HRAS	156	0	0	0	1	LP/P	1	1	0.008	-0.252	0.603	0.995	0.0389883	0.0510949
chr11:532740A>G	HRAS	156	0	0	0	1	LP/P	1	1	0.126	1.194	0.574	0.998	0.0389883	0.0510949
chr11:533537T>C	HRAS	16	0	0	0	1	LB/B	0	1	NA	NA	NA	NA	NA	NA
chr11:533328C>T	HRAS	161	0	0	0	1	VUS	0	0.891	-0.064	0.935	0.677	1	0.115494	0.0629921
chr11:532708G>T	HRAS	166	0	0	0	1	VUS	0	0.734	-0.543	-0.205	0.012	0.995	0.0049478	0.266667
chr11:532709T>C	HRAS	166	0	0	0	1	VUS	0	0.729	0.991	1.058	0.027	0.997	0.0049478	0.266667
chr11:533309G>A	HRAS	167	0	0	0	1	LB/B	0	1	-0.045	1.048	0.043	0.999	0.0268149	0
chr11:532703A>G	HRAS	168	0	0	0	1	VUS	0	0.826	0.126	1.194	0.001	0.997	0.0324262	0.186992
chr11:532700C>T	HRAS	169	0	0	0	1	VUS	0	0.778	0.871	0.932	0.002	0.999	0.0552841	0.0144928
chr11:532700C>A	HRAS	169	0	0	0	1	VUS	0	0.722	0.871	0.932	0.002	0.999	0.0552841	0.0144928
chr11:533534G>A	HRAS	17	0	0	0	1	LB/B	0	1	NA	NA	NA	NA	NA	NA
chr11:532691T>C	HRAS	172	0	0	0	1	VUS	0	0.954	-0.243	0.139	0.002	0.927	0.00841169	0.00833333
chr11:532688G>A	HRAS	173	0	0	0	1	VUS	0	0.84	0.069	1.045	0.002	0.771	0.0223876	0
chr11:532689G>A	HRAS	173	0	0	0	1	VUS	0	0.911	-0.044	1.045	0.002	0.858	0.0223876	0
chr11:532686G>A	HRAS	174	0	0	0	1	LB/B	0	1	0.917	1.045	0.021	0.521	0.0453451	0
chr11:532686G>C	HRAS	174	0	0	0	1	VUS	0	0.918	0.917	1.045	0.021	0.521	0.0453451	0
chr11:532685G>T	HRAS	174	0	0	0	1	VUS	0	0.847	0.917	1.045	0.029	0.481	0.0453451	0
chr11:532674C>G	HRAS	178	0	0	0	1	VUS	0	0.795	0.033	0.932	0.12	0.295	0.0178576	0
chr11:532671G>C	HRAS	179	0	0	0	1	VUS	0	0.871	0.917	1.045	0.451	0.384	0.116298	0
chr11:532670G>A	HRAS	179	0	0	0	1	LB/B	0	1	0.917	1.045	0.376	0.371	0.116298	0
chr11:532668C>T	HRAS	180	0	0	0	1	VUS	0	0.919	0.871	0.932	0.672	0.732	0.214827	0.0431034
chr11:532667C>T	HRAS	180	0	0	0	1	VUS	0	0.852	0.871	0.932	0.764	0.885	0.214827	0.0431034
chr11:532660C>T	HRAS	182	0	0	0	1	VUS	0	0.867	0.991	0.112	0.882	0.991	0.246619	0.00675676
chr11:532662T>C	HRAS	182	0	0	0	1	VUS	0	0.823	0.991	0.112	0.882	0.991	0.246619	0.00675676
chr11:532662T>G	HRAS	182	0	0	0	1	VUS	0	0.819	0.871	0.932	0.969	0.998	0.246619	0.00675676
chr11:532661A>G	HRAS	182	0	0	0	1	VUS	0	0.827	1.062	1.194	0.966	0.996	0.246619	0.00675676
chr11:532658C>T	HRAS	183	0	0	0	1	VUS	0	0.875	0.871	0.932	0.971	1	0.430852	0.252174
chr11:532646A>G	HRAS	187	0	0	0	1	VUS	0	0.833	1.062	1.194	0.674	0.998	0.346856	0.0461538
chr11:532641A>C	HRAS	189	0	0	0	1	VUS	0	0.836	1.062	1.194	0.71	0.996	0.368301	0.0327869
chr11:532640G>A	HRAS	189	0	0	0	1	VUS	0	0.755	0.917	1.045	0.72	0.996	0.368301	0.0327869
chr11:533528C>G	HRAS	19	0	0	0	1	LB/B	0	1	NA	NA	NA	NA	NA	NA
chr11:533525T>C	HRAS	20	0	0	0	1	LB/B	0	1	NA	NA	NA	NA	NA	NA
chr11:534259G>T	HRAS	22	0	0	0	1	LP/P	1	1	0.917	0.953	1	1	0.466324	0
chr11:533513A>C	HRAS	24	0	0	0	1	LB/B	0	1	NA	NA	NA	NA	NA	NA
chr11:533510C>T	HRAS	25	0	0	0	1	LB/B	0	1	NA	NA	NA	NA	NA	NA
chr11:533507G>A	HRAS	26	0	0	0	1	LB/B	0	1	NA	NA	NA	NA	NA	NA
chr11:533504G>A	HRAS	27	0	0	0	1	LB/B	0	1	NA	NA	NA	NA	NA	NA
chr11:533501G>C	HRAS	28	0	0	0	1	LB/B	0	1	NA	NA	NA	NA	NA	NA
chr11:533492G>A	HRAS	31	0	0	0	1	LB/B	0	1	NA	NA	NA	NA	NA	NA
chr11:533489G>T	HRAS	32	0	0	0	1	LB/B	0	1	NA	NA	NA	NA	NA	NA
chr11:533486G>A	HRAS	33	0	0	0	1	LB/B	0	1	NA	NA	NA	NA	NA	NA
chr11:533483G>A	HRAS	34	0	0	0	1	LB/B	0	1	NA	NA	NA	NA	NA	NA
chr11:533480G>A	HRAS	35	0	0	0	1	LB/B	0	1	NA	NA	NA	NA	NA	NA
chr11:533477G>A	HRAS	36	0	0	0	1	LB/B	0	1	NA	NA	NA	NA	NA	NA
chr11:533468C>T	HRAS	39	0	0	0	1	LB/B	0	1	NA	NA	NA	NA	NA	NA
chr11:533468C>G	HRAS	39	0	0	0	1	LB/B	0	1	NA	NA	NA	NA	NA	NA
chr11:533573G>A	HRAS	4	0	0	0	1	LB/B	0	1	NA	NA	NA	NA	NA	NA
chr11:533465G>T	HRAS	40	0	0	0	1	LB/B	0	1	NA	NA	NA	NA	NA	NA
chr11:533462C>T	HRAS	41	0	0	0	1	LB/B	0	1	NA	NA	NA	NA	NA	NA
chr11:533919A>G	HRAS	46	0	0	0	1	LP/P	1	1	0.722	1.088	0.961	0.961	0.411593	0.0731707
chr11:533329G>A	HRAS	54	0	0	0	1	LB/B	0	1	NA	NA	NA	NA	NA	NA
chr11:533883G>A	HRAS	58	0	0	0	1	LP/P	1	1	0.917	0.953	0.939	0.575	0.341275	0.157895
chr11:533881C>T	HRAS	59	0	0	0	1	LP/P	1	1	0.871	0.852	0.894	0.256	0.234121	0.145161
chr11:533880GC>AG	HRAS	59	0	0	0	1	LP/P	1	1	NA	NA	NA	NA	0.234121	0.145161
chr11:533877C>T	HRAS	60	0	0	0	1	LP/P	1	1	0.871	0.852	0.893	0.61	0.291806	0.645161
chr11:533877C>A	HRAS	60	0	0	0	1	LP/P	1	1	0.871	0.852	0.893	0.61	0.291806	0.645161
chr11:533311G>C	HRAS	60	0	0	0	1	LB/B	0	1	NA	NA	NA	NA	0.291806	0.645161
chr11:533874T>C	HRAS	61	102	1	56	1	LP/P	1	1	0.991	0.964	0.914	0.811	1	1
chr11:533873C>A	HRAS	61	102	1	2	1	LP/P	1	1	-0.604	-0.394	0.913	0.824	1	1
chr11:533875G>T	HRAS	61	102	1	28	1	LP/P	1	1	0.917	0.953	0.908	0.773	1	1
chr11:533308C>T	HRAS	61	0	0	0	1	LB/B	0	1	NA	NA	NA	NA	1	1
chr11:533869C>T	HRAS	63	0	0	0	1	LP/P	1	1	0.871	0.852	0.965	0.979	0.40552	0.0238095
chr11:533279C>T	HRAS	71	0	0	0	1	LB/B	0	1	NA	NA	NA	NA	NA	NA
chr11:533799T>G	HRAS	86	0	0	0	1	LB/B	0	1	0.991	0.964	1	1	0.488158	0.179487
chr11:533796G>T	HRAS	87	0	0	0	1	VUS	0	0.808	0.63	0.953	1	0.999	0.392294	0.230769
chr11:533796G>A	HRAS	87	0	0	0	1	VUS	0	0.74	0.63	0.953	1	0.999	0.392294	0.230769
chr11:533790G>C	HRAS	89	0	0	0	1	LP/P	1	1	0.63	0.953	0.996	0.898	0.369543	0.0797101
chr11:533558C>T	HRAS	9	0	0	0	1	LB/B	0	1	NA	NA	NA	NA	NA	NA
chr11:533782C>T	HRAS	92	0	0	0	1	VUS	0	0.756	0.598	0.852	0.995	0.99	0.358675	0.272
chr11:533779T>C	HRAS	93	0	0	0	1	VUS	0	0.859	0.673	0.964	0.998	0.999	0.404189	0.097561
chr2:209113113G>A	IDH1	132	766	1	139	1	LP/P	1	1	0.917	0.953	0.996	0.998	1	1
chr2:209113112C>T	IDH1	132	766	1	570	1	LP/P	1	1	0.871	0.852	0.997	0.997	1	1
chr2:209108317C>T	IDH1	178	0	0	0	1	LB/B	0	1	0.871	0.892	1	0.998	0.376042	0.288
chr2:209104688C>A	IDH1	297	0	0	0	1	LP/P	1	1	0.871	0.892	0.998	0.999	0.375003	0.193277
chr2:209116182A>C	IDH1	32	0	0	0	1	LB/B	0	1	0.09	0.16	0.997	1	0.121467	0.237705
chr2:209113296C>T	IDH1	71	0	0	0	1	LB/B	0	1	0.033	0.852	0.953	0.556	0.127488	0.015873
chr15:90631934C>T	IDH2	140	23	1	20	1	LP/P	1	1	0.871	0.935	0.99	1	0.999972	1
chr15:90631935G>C	IDH2	140	0	0	0	1	LP/P	1	1	-0.045	0.127	0.989	1	0.999972	1
chr15:90631890T>G	IDH2	155	0	0	0	1	VUS	0	0.751	0.991	1.061	1	1	0.451892	0
chr15:90645561C>G	IDH2	21	0	0	0	1	VUS	0	0.8	0.772	0.752	0.04	0.452	0.0241954	0.147287
chr15:90630763C>G	IDH2	241	0	0	0	1	VUS	0	0.732	-0.032	0.036	0.999	0.998	0.101935	0.266129
chr15:90630704C>T	IDH2	261	0	0	0	1	LB/B	0	1	0.871	0.892	0.997	0.977	0.37859	0.152381
chr15:90630421A>G	IDH2	297	0	0	0	1	LB/B	0	1	1.062	1.14	0.999	1	0.487145	0.0135135
chr15:90645525T>C	IDH2	33	0	0	0	1	VUS	0	0.848	-0.005	0.852	0.534	0.645	0.0493797	0.00746269
chr15:90628584C>T	IDH2	335	0	0	0	1	LB/B	0	1	0.871	0.935	1	0.984	0.390835	0.0211268
chr15:90628548C>T	IDH2	347	0	0	0	1	LP/P	1	1	0.871	0.935	0.996	0.991	0.389738	0.0866142
chr15:90627569G>A	IDH2	430	0	0	0	1	LP/P	1	1	0.917	1.048	1	0.998	0.429468	0
chr15:90627553G>A	IDH2	435	0	0	0	1	LB/B	0	1	-0.044	1.048	0.948	0.602	0.145636	0.00869565
chr15:90627503G>C	IDH2	452	0	0	0	1	VUS	0	0.825	-0.595	0.135	0.607	0.953	0.0228743	0
chr15:90645600A>G	IDH2	8	0	0	0	1	VUS	0	0.896	0.936	0.068	0.99	0.72	0.199454	0.0322581
chr4:55955106G>A	KDR	1147	0	0	0	1	LP/P	1	1	0.917	0.998	0.994	0.774	0.148118	0.277778
chr4:55981531C>T	KDR	136	0	0	0	1	LB/B	0	1	0.033	0.852	0.998	0.873	0.062203	0.354839
chr4:55980367G>A	KDR	242	0	0	0	1	LP/P	1	1	0.917	0.949	0.995	0.988	0.166886	0.166667
chr4:55976857G>A	KDR	352	0	0	0	1	LB/B	0	1	0.125	0.24	0.997	0.499	0.0300038	0.0222222
chr4:55976709C>G	KDR	372	0	0	0	1	LB/B	0	1	0.033	0.931	0.939	0.996	0.0632837	0
chr4:55976674G>A	KDR	384	0	0	0	1	LB/B	0	1	0.917	1.044	0.66	0.02	0.0379579	0.0606061
chr4:55973932A>C	KDR	462	0	0	0	1	LB/B	0	1	-0.347	-0.072	0.873	0.928	0.0146341	0
chr4:55972946A>G	KDR	482	3	1	2	1	LB/B	0	1	1.062	1.199	0.984	0.872	0.926307	0.846774
chr4:55972029C>T	KDR	539	0	0	0	1	LB/B	0	1	0.033	0.935	0.634	0.918	0.0275688	0
chr4:55984959C>G	KDR	57	0	0	0	1	VUS	0	0.837	0.871	-0.372	1	0.96	0.0557351	0.016
chr4:55968641C>G	KDR	674	0	0	0	1	LB/B	0	1	0.871	-0.359	1	0.336	0.033919	0.162963
chr4:55968597G>A	KDR	689	0	0	0	1	LB/B	0	1	0.917	-0.229	0.021	0.001	0.00233583	0
chr4:55964925G>A	KDR	771	0	0	0	1	LB/B	0	1	0.917	1.045	0.963	0.054	0.0829796	0.115108
chr4:55963918C>T	KDR	842	0	0	0	1	LB/B	0	1	0.871	0.935	0.999	0.993	0.160602	0.261538
chr4:55961818T>C	KDR	915	0	0	0	1	LB/B	0	1	0.991	1.061	1	1	0.19655	0
chr4:55524210T>C	KIT	10	0	0	0	1	VUS	0	0.711	0.991	0.931	0.979	0.991	0.118754	0.24812
chr4:55561911C>T	KIT	101	0	0	0	1	VUS	0	0.969	-0.739	-1.215	0.03	0	0.000910525	0
chr4:55561912A>G	KIT	101	0	0	0	1	VUS	0	0.992	0.075	0.152	0.031	0	0.000910525	0
chr4:55561913C>G	KIT	101	0	0	0	1	VUS	0	0.985	-1.399	-4.919	0.033	0	0.000910525	0
chr4:55561914G>A	KIT	102	0	0	0	1	VUS	0	0.922	0.917	0.953	0.116	0.01	0.00561516	0
chr4:55561920A>G	KIT	104	0	0	0	1	VUS	0	0.975	1.062	1.088	0.195	0.055	0.00939313	0
chr4:55561926T>G	KIT	106	0	0	0	1	VUS	0	0.79	0.991	0.964	0.64	0.277	0.0299435	0.0377358
chr4:55561935G>A	KIT	109	0	0	0	1	VUS	0	0.723	0.917	0.953	0.997	0.887	0.108736	0.128205
chr4:55564455G>A	KIT	115	0	0	0	1	VUS	0	0.885	-0.044	1.048	0.535	0.096	0.00721599	0
chr4:55564467C>G	KIT	119	0	0	0	1	VUS	0	0.789	0.871	0.935	0.776	0.716	0.0522964	0
chr4:55524216G>C	KIT	12	0	0	0	1	VUS	0	0.865	0.069	0.919	0.817	0.858	0.0285872	0
chr4:55564480C>T	KIT	123	0	0	0	1	VUS	0	0.908	0.033	0.065	0.612	0.291	0.00477624	0
chr4:55564499C>G	KIT	129	0	0	0	1	VUS	0	0.903	0.871	0.852	0.692	0.174	0.0252543	0.0232558
chr4:55564498A>G	KIT	129	0	0	0	1	VUS	0	0.808	-0.193	0.23	0.745	0.22	0.0252543	0.0232558
chr4:55564500A>G	KIT	130	0	0	0	1	VUS	0	0.932	1.062	0.126	0.582	0.077	0.0113803	0.025641
chr4:55564507C>T	KIT	132	0	0	0	1	VUS	0	0.759	0.871	-0.378	0.117	0.03	0.00169712	0.00909091
chr4:55564506A>G	KIT	132	0	0	0	1	VUS	0	0.898	-0.298	-0.119	0.118	0.01	0.00169712	0.00909091
chr4:55564509C>G	KIT	133	0	0	0	1	VUS	0	0.799	0.033	0.935	0.153	0.56	0.00384633	0.015748
chr4:55564537A>C	KIT	142	0	0	0	1	VUS	0	0.888	1.062	1.199	0.969	0.07	0.0755998	0.0310078
chr4:55564542A>G	KIT	144	0	0	0	1	VUS	0	0.884	-0.515	-0.204	0.79	0.009	0.00267149	0
chr4:55564542A>T	KIT	144	0	0	0	1	VUS	0	0.895	-0.515	-0.204	0.79	0.009	0.00267149	0
chr4:55564543C>T	KIT	144	0	0	0	1	VUS	0	0.907	0.871	0.071	0.785	0.005	0.00267149	0
chr4:55564546A>G	KIT	145	0	0	0	1	VUS	0	0.806	0.11	-0.132	0.73	0.002	0.00465112	0.0347222
chr4:55564558A>G	KIT	149	0	0	0	1	VUS	0	0.836	-0.611	-1.639	0.025	0.001	9.01514e-05	0
chr4:55564566C>G	KIT	152	0	0	0	1	VUS	0	0.919	-0.548	-0.742	0.099	0.116	0.000284439	0
chr4:55564567A>G	KIT	152	0	0	0	1	VUS	0	0.866	1.062	1.187	0.225	0.171	0.000284439	0
chr4:55564575C>T	KIT	155	0	0	0	1	VUS	0	0.886	0.008	0.072	0.902	0.133	0.00876679	0.0222222
chr4:55564585A>T	KIT	158	0	0	0	1	VUS	0	0.867	0.042	0.149	0.981	0.087	0.0114877	0.0148148
chr4:55564592G>C	KIT	160	0	0	0	1	VUS	0	0.862	0.917	0.093	0.708	0.005	0.00177358	0
chr4:55564590T>A	KIT	160	0	0	0	1	VUS	0	0.93	-0.368	-0.837	0.787	0.009	0.00177358	0
chr4:55564594G>A	KIT	161	0	0	0	1	VUS	0	0.909	-1.566	0.053	0.227	0.004	0.0002502	0
chr4:55564596T>C	KIT	162	0	0	0	1	VUS	0	0.852	0.079	1.051	0.144	0.01	0.00273742	0.0888889
chr4:55564603C>A	KIT	164	0	0	0	1	VUS	0	0.724	0.871	0.927	0.043	0.047	0.00445506	0
chr4:55564612A>G	KIT	167	0	0	0	1	VUS	0	0.808	1.062	1.187	0.23	0.92	0.0231401	0.0151515
chr4:55564614G>A	KIT	168	0	0	0	1	LB/B	0	1	-0.058	0.927	0.285	0.922	0.00667337	0
chr4:55564615C>T	KIT	168	0	0	0	1	VUS	0	0.814	-0.058	0.927	0.285	0.922	0.00667337	0
chr4:55564615C>A	KIT	168	0	0	0	1	VUS	0	0.866	0.069	1.038	0.258	0.926	0.00667337	0
chr4:55564624T>C	KIT	171	0	0	0	1	VUS	0	0.886	-0.032	-1.132	0.92	0.05	0.00286285	0
chr4:55564629A>C	KIT	173	0	0	0	1	VUS	0	0.741	1.062	-0.2	0.974	0.005	0.0223705	0
chr4:55564633G>C	KIT	174	0	0	0	1	VUS	0	0.867	0.045	-1.174	0.942	0	0.0030381	0.024
chr4:55524233C>T	KIT	18	0	0	0	1	VUS	0	0.882	0.871	0.822	0.294	0.331	0.00997996	0
chr4:55524233C>G	KIT	18	0	0	0	1	VUS	0	0.92	0.871	0.822	0.294	0.331	0.00997996	0
chr4:55564654G>A	KIT	181	0	0	0	1	VUS	0	0.881	0.069	0.093	0.032	0.01	0.000868667	0
chr4:55564656C>G	KIT	182	0	0	0	1	VUS	0	0.886	-0.058	0.065	0.035	0.009	0.000746878	0.0322581
chr4:55564662C>A	KIT	184	0	0	0	1	VUS	0	0.726	-1.62	-1.678	0.001	0	2.82622e-05	0
chr4:55564667T>G	KIT	185	0	0	0	1	VUS	0	0.939	-1.907	-0.376	0.001	0.002	6.58562e-05	0
chr4:55564675T>C	KIT	188	0	0	0	1	VUS	0	0.861	-0.032	-0.349	0.002	0	0.000485045	0
chr4:55564679C>A	KIT	189	0	0	0	1	VUS	0	0.937	-0.039	-0.452	0.002	0	0.000439769	0
chr4:55524237GC>TT	KIT	19	0	0	0	1	VUS	0	0.788	NA	NA	NA	NA	0.00190433	0
chr4:55524237G>A	KIT	19	0	0	0	1	VUS	0	0.773	0.008	-0.37	0.409	0.318	0.00190433	0
chr4:55564681A>G	KIT	190	0	0	0	1	VUS	0	0.913	-0.465	-0.565	0.001	0	0.000253704	0
chr4:55564681A>T	KIT	190	0	0	0	1	VUS	0	0.906	-0.465	-0.565	0.001	0	0.000253704	0
chr4:55564683G>C	KIT	191	0	0	0	1	VUS	0	0.847	-0.011	-0.261	0.002	0	0.000535796	0
chr4:55564689A>C	KIT	193	0	0	0	1	VUS	0	0.816	0.02	-0.149	0.001	0	0.000609262	0
chr4:55564698C>G	KIT	196	0	0	0	1	VUS	0	0.925	0.871	0.034	0.01	0.004	0.00179826	0
chr4:55524239G>T	KIT	20	0	0	0	1	VUS	0	0.844	-0.045	0.054	0.52	0.401	0.00375675	0
chr4:55524239G>A	KIT	20	0	0	0	1	VUS	0	0.924	-0.045	0.054	0.52	0.401	0.00375675	0
chr4:55524240T>G	KIT	20	0	0	0	1	VUS	0	0.823	0.018	0.003	0.641	0.476	0.00375675	0
chr4:55564714T>A	KIT	201	0	0	0	1	VUS	0	0.841	-0.068	-0.403	0.777	0.541	0.00543696	0
chr4:55564713A>G	KIT	201	0	0	0	1	VUS	0	0.939	1.062	1.187	0.717	0.534	0.00543696	0
chr4:55524243A>G	KIT	21	0	0	0	1	VUS	0	0.779	1.062	1.049	0.951	0.907	0.122267	0.101695
chr4:55565805C>T	KIT	210	0	0	0	1	VUS	0	0.825	-0.064	0.935	0.017	0.176	0.00175291	0
chr4:55565807G>A	KIT	211	0	0	0	1	VUS	0	0.909	0.034	-0.25	0.019	0.036	0.000611692	0
chr4:55565814T>C	KIT	213	0	0	0	1	VUS	0	0.892	0.015	0.114	0.009	0.039	0.000806442	0
chr4:55524246C>T	KIT	22	0	0	0	1	VUS	0	0.781	0.871	0.822	0.975	0.972	0.0950728	0.177778
chr4:55565835G>C	KIT	220	0	0	0	1	VUS	0	0.929	0.069	1.048	0.032	0.049	0.00207903	0
chr4:55565838A>G	KIT	221	0	0	0	1	VUS	0	0.795	0.063	-1.571	0.026	0	0.000194821	0
chr4:55565849G>A	KIT	225	0	0	0	1	VUS	0	0.756	-0.029	0.154	0.179	0.004	0.00121239	0
chr4:55565861T>C	KIT	229	0	0	0	1	VUS	0	0.822	0.991	1.061	0.019	0.02	0.00521285	0.0183486
chr4:55565867G>A	KIT	231	0	0	0	1	VUS	0	0.788	0.917	1.048	0.016	0.003	0.00466458	0
chr4:55565871C>T	KIT	232	0	0	0	1	VUS	0	0.959	0.021	-0.166	0.035	0	0.000657262	0
chr4:55565876A>G	KIT	234	0	0	0	1	VUS	0	0.966	0.073	-0.178	0.222	0.001	0.00112606	0.0592593
chr4:55565883A>C	KIT	236	0	0	0	1	VUS	0	0.979	1.062	0.238	0.973	0.101	0.0351361	0
chr4:55561681C>G	KIT	24	0	0	0	1	VUS	0	0.771	-0.058	0.852	0.763	0.987	0.0229496	0
chr4:55561680T>C	KIT	24	0	0	0	1	VUS	0	0.751	0.048	0.023	0.766	0.988	0.0229496	0
chr4:55565900G>A	KIT	242	0	0	0	1	VUS	0	0.77	0.917	1.048	0.755	0.009	0.0321009	0.133929
chr4:55565904A>T	KIT	243	0	0	0	1	VUS	0	0.978	1.062	-0.168	0.683	0.001	0.0107593	0.0342466
chr4:55565909A>G	KIT	245	0	0	0	1	VUS	0	0.943	1.062	-2.503	0.731	0	0.0015767	0.0310078
chr4:55565922A>G	KIT	249	0	0	0	1	VUS	0	0.834	0.066	0.158	0.194	0	0.00139387	0.0227273
chr4:55565924A>G	KIT	250	0	0	0	1	VUS	0	0.876	1.062	0.126	0.202	0	0.00393643	0
chr4:55565925A>G	KIT	250	0	0	0	1	VUS	0	0.859	1.062	0.157	0.204	0	0.00393643	0
chr4:55565927A>G	KIT	251	0	0	0	1	VUS	0	0.96	0.042	-0.875	0.187	0	0.000537845	0
chr4:55569890A>G	KIT	253	0	0	0	1	VUS	0	0.817	0.075	0.157	0.004	0.001	0.000852372	0
chr4:55569891C>A	KIT	253	0	0	0	1	VUS	0	0.871	-1.19	-0.443	0.001	0	0.000852372	0
chr4:55569900A>C	KIT	256	0	0	0	1	VUS	0	0.854	1.062	1.199	0.004	0.021	0.00609611	0.443609
chr4:55569907A>C	KIT	258	0	0	0	1	VUS	0	0.958	-0.347	-0.579	0.003	0.001	0.000285453	0
chr4:55569906A>C	KIT	258	0	0	0	1	VUS	0	0.97	1.062	0.162	0.004	0.001	0.000285453	0
chr4:55569905A>C	KIT	258	0	0	0	1	VUS	0	0.914	-0.332	0.189	0.001	0.002	0.000285453	0
chr4:55569909A>G	KIT	259	0	0	0	1	VUS	0	0.926	-0.848	0.148	0.03	0.004	0.000344069	0
chr4:55561687A>G	KIT	26	0	0	0	1	VUS	0	0.811	1.062	1.088	0.838	0.989	0.102894	0.027027
chr4:55561686C>G	KIT	26	0	0	0	1	VUS	0	0.818	0.871	0.852	0.837	0.988	0.102894	0.027027
chr4:55561688A>C	KIT	26	0	0	0	1	VUS	0	0.749	-0.298	-0.2	0.828	0.988	0.102894	0.027027
chr4:55569925C>A	KIT	264	0	0	0	1	VUS	0	0.974	-0.816	-2.457	0.874	0.39	0.000463386	0
chr4:55569962A>G	KIT	277	0	0	0	1	VUS	0	0.94	1.062	-0.173	0.959	0.111	0.0240554	0.0205479
chr4:55569962A>C	KIT	277	0	0	0	1	VUS	0	0.942	1.062	-0.173	0.959	0.111	0.0240554	0.0205479
chr4:55569966G>T	KIT	278	0	0	0	1	VUS	0	0.933	0.069	1.048	0.956	0.482	0.0334062	0.00694444
chr4:55569972C>T	KIT	280	0	0	0	1	VUS	0	0.979	0.871	-0.337	0.977	0.454	0.0239166	0.0569106
chr4:55569975G>A	KIT	281	0	0	0	1	VUS	0	0.959	0.917	1.048	0.995	0.88	0.115954	0.492647
chr4:55569977G>A	KIT	282	0	0	0	1	VUS	0	0.884	0.917	1.048	0.998	0.96	0.123973	0.0328947
chr4:55569992G>T	KIT	287	0	0	0	1	VUS	0	0.915	0.069	1.048	0.998	1	0.0566053	0.00869565
chr4:55569999T>C	KIT	289	0	0	0	1	VUS	0	0.923	0.917	1.048	1	0.998	0.128117	0
chr4:55570000G>A	KIT	289	0	0	0	1	VUS	0	0.923	0.917	1.048	1	0.998	0.128117	0
chr4:55570000G>C	KIT	289	0	0	0	1	VUS	0	0.94	0.991	0.144	1	0.997	0.128117	0
chr4:55569998A>G	KIT	289	0	0	0	1	VUS	0	0.919	1.062	-0.124	1	0.996	0.128117	0
chr4:55570005A>G	KIT	291	0	0	0	1	VUS	0	0.834	0.042	1.199	0.998	0.997	0.0623036	0.00675676
chr4:55524189G>A	KIT	3	0	0	0	1	VUS	0	0.756	-0.045	0.82	0.993	1	0.0412005	0.0940171
chr4:55524188G>C	KIT	3	0	0	0	1	VUS	0	0.791	0.917	0.82	0.994	1	0.0412005	0.0940171
chr4:55561699G>T	KIT	30	0	0	0	1	VUS	0	0.744	0.917	0.953	0.935	0.94	0.0977601	0.248062
chr4:55570032A>G	KIT	300	0	0	0	1	VUS	0	0.8	1.062	1.199	1	1	0.163756	0
chr4:55570035T>C	KIT	301	0	0	0	1	VUS	0	0.832	0.991	1.061	1	1	0.138629	0
chr4:55570034G>A	KIT	301	0	0	0	1	VUS	0	0.72	0.917	1.048	1	1	0.138629	0
chr4:55570049G>A	KIT	306	0	0	0	1	VUS	0	0.849	0.034	0.154	0.998	1	0.02565	0.0241935
chr4:55570049G>C	KIT	306	0	0	0	1	VUS	0	0.843	0.034	0.154	0.998	1	0.02565	0.0241935
chr4:55561701C>G	KIT	31	0	0	0	1	VUS	0	0.721	0.871	0.852	0.972	0.908	0.0920232	0.165517
chr4:55573282T>A	KIT	315	0	0	0	1	VUS	0	0.832	0.991	0.113	0.995	0.095	0.0309335	0.00833333
chr4:55573285T>C	KIT	316	0	0	0	1	VUS	0	0.932	0.037	0.11	0.993	0.065	0.0111893	0.0234375
chr4:55573292G>A	KIT	318	0	0	0	1	VUS	0	0.915	0.917	0.998	0.996	0.01	0.05663	0.0629921
chr4:55573292G>C	KIT	318	0	0	0	1	VUS	0	0.914	0.917	0.998	0.996	0.01	0.05663	0.0629921
chr4:55573290A>C	KIT	318	0	0	0	1	VUS	0	0.922	0.09	-1.469	0.994	0.001	0.05663	0.0629921
chr4:55573295A>G	KIT	319	0	0	0	1	VUS	0	0.928	-0.056	-0.525	0.989	0.001	0.00546773	0.0597015
chr4:55561705G>A	KIT	32	0	0	0	1	VUS	0	0.939	-0.044	0.066	0.986	0.493	0.0139281	0.00826446
chr4:55573300C>G	KIT	321	0	0	0	1	VUS	0	0.901	0.871	0.042	0.989	0.002	0.0234716	0.12
chr4:55573302A>G	KIT	322	0	0	0	1	VUS	0	0.738	1.062	1.14	0.988	0.01	0.0719909	0.0136986
chr4:55573305G>A	KIT	323	0	0	0	1	VUS	0	0.877	-0.23	-1.297	0.983	0.015	0.00230581	0.0218978
chr4:55573316C>G	KIT	326	0	0	0	1	VUS	0	0.816	-2.083	-3.954	0.97	0.158	0.0883253	0.0540541
chr4:55573314A>G	KIT	326	0	0	0	1	VUS	0	0.824	1.062	1.14	0.99	0.265	0.0883253	0.0540541
chr4:55573317G>A	KIT	327	0	0	0	1	VUS	0	0.836	0.917	0.998	0.985	0.582	0.0866458	0.0305344
chr4:55561707G>A	KIT	33	0	0	0	1	VUS	0	0.938	0.917	0.953	0.99	0.33	0.0693889	0.110294
chr4:55573334T>A	KIT	332	0	0	0	1	VUS	0	0.94	-0.409	0.112	0.95	0.643	0.0102442	0
chr4:55561711C>A	KIT	34	0	0	0	1	VUS	0	0.797	0.598	-0.447	0.991	0.191	0.0136563	0.0222222
chr4:55573363A>G	KIT	342	0	0	0	1	VUS	0	0.947	1.062	-0.163	0.971	0.938	0.049317	0
chr4:55573371C>T	KIT	345	0	0	0	1	VUS	0	0.872	-0.058	0.892	0.925	0.973	0.0355682	0.0218978
chr4:55573374C>G	KIT	346	0	0	0	1	VUS	0	0.898	0.871	0.892	0.943	0.99	0.0944231	0.145161
chr4:55573376G>T	KIT	346	0	0	0	1	VUS	0	0.972	-0.045	0.998	0.95	0.998	0.0944231	0.145161
chr4:55573383A>G	KIT	349	0	0	0	1	VUS	0	0.963	1.062	0.196	0.997	0.985	0.0734943	0.008
chr4:55573387A>G	KIT	350	0	0	0	1	VUS	0	0.786	1.062	1.14	0.993	0.982	0.15235	0.358779
chr4:55573391G>A	KIT	351	0	0	0	1	VUS	0	0.799	0.917	0.998	0.977	0.983	0.115552	0.015873
chr4:55573389A>G	KIT	351	0	0	0	1	VUS	0	0.827	1.062	1.14	0.99	0.985	0.115552	0.015873
chr4:55573393A>G	KIT	352	0	0	0	1	VUS	0	0.77	1.062	1.14	0.892	0.949	0.118041	0.00746269
chr4:55573395A>G	KIT	353	0	0	0	1	VUS	0	0.938	0.126	1.14	0.632	0.831	0.0222516	0.023622
chr4:55573399C>T	KIT	354	0	0	0	1	VUS	0	0.739	0.871	0.017	0.354	0.232	0.0053166	0
chr4:55573404A>G	KIT	356	0	0	0	1	VUS	0	0.96	0.069	-0.684	0.207	0.002	0.000691241	0.0746269
chr4:55561716C>T	KIT	36	0	0	0	1	VUS	0	0.975	0.033	0.852	0.983	0.232	0.0237333	0.023622
chr4:55561716C>A	KIT	36	0	0	0	1	VUS	0	0.968	0.033	0.852	0.983	0.232	0.0237333	0.023622
chr4:55573418A>C	KIT	360	0	0	0	1	VUS	0	0.962	-0.465	-0.855	0.868	0.021	0.001972	0
chr4:55573417A>G	KIT	360	0	0	0	1	VUS	0	0.88	1.062	1.14	0.861	0.025	0.001972	0
chr4:55573429A>G	KIT	364	0	0	0	1	VUS	0	0.897	1.062	1.14	0.866	0.699	0.0917473	0.0165289
chr4:55573438A>C	KIT	367	0	0	0	1	VUS	0	0.936	0.126	1.14	0.723	0.83	0.0281035	0.00769231
chr4:55573444G>C	KIT	369	0	0	0	1	VUS	0	0.907	0.917	0.998	0.922	0.985	0.101671	0.024
chr4:55573444G>A	KIT	369	0	0	0	1	VUS	0	0.89	0.917	0.998	0.922	0.985	0.101671	0.024
chr4:55573447A>G	KIT	370	0	0	0	1	VUS	0	0.823	1.062	1.053	0.978	0.983	0.138043	0.124088
chr4:55575594G>A	KIT	374	0	0	0	1	LB/B	0	1	0.069	1.048	0.987	0.907	0.051098	0
chr4:55575600G>A	KIT	376	0	0	0	1	VUS	0	0.93	-0.023	0.079	0.988	0.874	0.019902	0.0148148
chr4:55575609C>A	KIT	379	0	0	0	1	VUS	0	0.721	0.871	0.065	0.98	0.529	0.036147	0.0141844
chr4:55575613C>T	KIT	380	0	0	0	1	VUS	0	0.832	-0.058	0.935	0.982	0.644	0.0325585	0.026087
chr4:55575627A>G	KIT	385	0	0	0	1	VUS	0	0.905	1.062	1.199	0.976	0.363	0.0965718	0.0314961
chr4:55575628C>G	KIT	385	0	0	0	1	VUS	0	0.971	-0.048	0.036	0.972	0.357	0.0965718	0.0314961
chr4:55575633G>A	KIT	387	0	0	0	1	VUS	0	0.762	0.917	1.048	0.999	0.98	0.126124	0.144068
chr4:55575640C>T	KIT	389	0	0	0	1	VUS	0	0.907	0.871	0.935	0.995	0.93	0.05932	0.0483871
chr4:55575640C>G	KIT	389	0	0	0	1	VUS	0	0.9	0.871	0.935	0.995	0.93	0.05932	0.0483871
chr4:55575639A>C	KIT	389	0	0	0	1	VUS	0	0.882	0.02	1.199	0.996	0.969	0.05932	0.0483871
chr4:55561725A>G	KIT	39	0	0	0	1	VUS	0	0.793	1.062	1.088	0.993	0.338	0.0902981	0.1875
chr4:55575650C>G	KIT	392	0	0	0	1	VUS	0	0.717	0.021	-0.278	0.919	0.038	0.00631587	0
chr4:55575651C>A	KIT	393	0	0	0	1	VUS	0	0.975	0.033	0.04	0.916	0.027	0.00830083	0
chr4:55575655T>C	KIT	394	0	0	0	1	VUS	0	0.806	0.991	1.061	0.988	0.397	0.0853745	0.154472
chr4:55575658C>T	KIT	395	0	0	0	1	VUS	0	0.743	0.871	0.935	0.996	0.449	0.0728808	0.0220588
chr4:55575670T>C	KIT	399	0	0	0	1	VUS	0	0.939	0.037	0.144	0.979	0.125	0.0116869	0.00694444
chr4:55575669G>T	KIT	399	0	0	0	1	VUS	0	0.753	0.917	1.048	0.98	0.133	0.0116869	0.00694444
chr4:55561729A>G	KIT	40	0	0	0	1	VUS	0	0.961	0.042	1.088	0.908	0.282	0.0252055	0.0234375
chr4:55575673A>G	KIT	400	0	0	0	1	LB/B	0	1	0.09	-1.669	0.974	0.038	0.00231723	0
chr4:55575675G>A	KIT	401	0	0	0	1	VUS	0	0.958	-0.033	-0.306	0.96	0.061	0.00661381	0.0846154
chr4:55575678G>A	KIT	402	0	0	0	1	VUS	0	0.885	0.086	0.152	0.932	0.146	0.0111489	0
chr4:55575685C>A	KIT	404	0	0	0	1	VUS	0	0.929	0.871	0.935	0.972	0.567	0.0754216	0.0451128
chr4:55575684G>A	KIT	404	0	0	0	1	VUS	0	0.893	0.045	-0.567	0.944	0.24	0.0754216	0.0451128
chr4:55575691A>G	KIT	406	0	0	0	1	VUS	0	0.929	1.062	-0.14	0.996	0.79	0.047491	0.028169
chr4:55575701GA>AT	KIT	410	0	0	0	1	VUS	0	0.801	NA	NA	NA	NA	0.073909	0.016129
chr4:55575703A>C	KIT	410	0	0	0	1	VUS	0	0.831	1.062	0.203	0.996	0.988	0.073909	0.016129
chr4:55589758G>C	KIT	414	0	0	0	1	VUS	0	0.893	0.917	1.048	1	1	0.128307	0
chr4:55589773G>A	KIT	419	0	0	0	1	VUS	0	0.808	0.917	0.143	0.924	0.262	0.0281581	0
chr4:55589773G>T	KIT	419	0	0	0	1	VUS	0	0.791	0.917	0.143	0.924	0.262	0.0281581	0
chr4:55589773G>C	KIT	419	0	0	0	1	VUS	0	0.793	0.917	0.143	0.924	0.262	0.0281581	0
chr4:55561735G>A	KIT	42	0	0	0	1	VUS	0	0.889	-0.011	0.015	0.742	0.219	0.00578007	0
chr4:55589779C>T	KIT	421	0	0	0	1	VUS	0	0.71	0.871	0.935	0.965	0.178	0.0543872	0.0169492
chr4:55589779C>A	KIT	421	0	0	0	1	VUS	0	0.766	0.871	0.935	0.965	0.178	0.0543872	0.0169492
chr4:55589793G>A	KIT	425	0	0	0	1	VUS	0	0.93	0.041	-0.259	0.995	0.922	0.0168281	0
chr4:55589792T>A	KIT	425	0	0	0	1	VUS	0	0.944	0.041	-0.259	0.995	0.922	0.0168281	0
chr4:55589792T>C	KIT	425	0	0	0	1	VUS	0	0.913	0.917	-0.222	0.997	0.926	0.0168281	0
chr4:55589794C>A	KIT	426	0	0	0	1	VUS	0	0.91	0.871	0.935	0.999	0.949	0.108137	0.017094
chr4:55589794C>G	KIT	426	0	0	0	1	VUS	0	0.855	0.871	0.935	0.999	0.949	0.108137	0.017094
chr4:55589798A>T	KIT	427	0	0	0	1	VUS	0	0.736	1.062	1.199	1	0.988	0.162363	0.023622
chr4:55589799A>T	KIT	427	0	0	0	1	VUS	0	0.937	-0.056	0.149	0.999	0.99	0.162363	0.023622
chr4:55589803G>C	KIT	429	0	0	0	1	VUS	0	0.852	0.917	1.048	1	0.986	0.12698	0.216418
chr4:55561737A>G	KIT	43	0	0	0	1	VUS	0	0.959	-0.403	-0.305	0.705	0.226	0.00264247	0
chr4:55589807C>T	KIT	430	0	0	0	1	VUS	0	0.859	-0.032	0.065	0.985	0.402	0.0130203	0.0840336
chr4:55589809G>A	KIT	431	0	0	0	1	VUS	0	0.909	0.917	1.048	0.984	0.142	0.0636682	0.206107
chr4:55589830A>G	KIT	438	0	0	0	1	VUS	0	0.902	0.079	0.23	0.99	0.507	0.0186411	0.00787402
chr4:55589834A>T	KIT	439	0	0	0	1	VUS	0	0.851	1.062	1.199	1	0.967	0.159947	0.232
chr4:55589844T>A	KIT	442	0	0	0	1	VUS	0	0.739	0.046	0.141	0.999	0.999	0.0257243	0.0229008
chr4:55589854A>G	KIT	446	0	0	0	1	VUS	0	0.861	-0.347	-0.44	0.988	0.967	0.107831	0.0422535
chr4:55589855C>A	KIT	446	0	0	0	1	VUS	0	0.761	0.871	0.935	0.992	0.967	0.107831	0.0422535
chr4:55561745C>A	KIT	45	0	0	0	1	VUS	0	0.938	-0.402	0.071	0.936	0.444	0.00811599	0.00746269
chr4:55561743G>A	KIT	45	0	0	0	1	VUS	0	0.903	-0.044	0.953	0.925	0.458	0.00811599	0.00746269
chr4:55592027T>C	KIT	451	0	0	0	1	VUS	0	0.965	0.048	0.086	0.02	0.002	0.000812619	0
chr4:55592033T>G	KIT	453	0	0	0	1	VUS	0	0.976	-0.41	-0.349	0.003	0.001	0.000327092	0
chr4:55592036G>C	KIT	454	0	0	0	1	VUS	0	0.913	-0.011	0.135	0.017	0.003	0.000791778	0
chr4:55592049A>T	KIT	458	0	0	0	1	VUS	0	0.795	1.062	0.234	0.664	0.09	0.0156467	0.0169492
chr4:55592052T>C	KIT	459	0	0	0	1	VUS	0	0.832	0.991	1.061	0.625	0.088	0.0267769	0.0601504
chr4:55592052T>G	KIT	459	0	0	0	1	VUS	0	0.759	0.991	1.061	0.625	0.088	0.0267769	0.0601504
chr4:55592051G>A	KIT	459	0	0	0	1	VUS	0	0.833	0.917	1.048	0.647	0.091	0.0267769	0.0601504
chr4:55592060C>A	KIT	462	0	0	0	1	VUS	0	0.94	0.598	0.935	0.135	0.002	0.00413259	0.0852713
chr4:55592063A>C	KIT	463	0	0	0	1	VUS	0	0.909	1.062	1.199	0.119	0.005	0.0081312	0.0852713
chr4:55592072G>A	KIT	466	0	0	0	1	VUS	0	0.93	-0.461	-0.348	0.259	0.002	0.000610418	0
chr4:55592075C>T	KIT	467	0	0	0	1	VUS	0	0.927	-0.392	-0.17	0.371	0.015	0.001043	0
chr4:55592079C>T	KIT	468	0	0	0	1	VUS	0	0.888	0.871	0.935	0.921	0.011	0.0425334	0.112903
chr4:55592079C>A	KIT	468	0	0	0	1	VUS	0	0.884	0.871	0.935	0.921	0.011	0.0425334	0.112903
chr4:55592083T>G	KIT	469	0	0	0	1	VUS	0	0.907	0.991	-0.344	0.987	0.02	0.0192322	0.0934579
chr4:55561750T>C	KIT	47	0	0	0	1	VUS	0	0.965	0.991	0.964	0.949	0.376	0.0705856	0.221311
chr4:55592087A>C	KIT	471	0	0	0	1	VUS	0	0.911	1.062	1.199	0.999	0.078	0.0818364	0.182609
chr4:55592100A>T	KIT	475	0	0	0	1	VUS	0	0.838	1.062	1.199	0.997	0.841	0.145077	0.0769231
chr4:55592102A>G	KIT	476	0	0	0	1	VUS	0	0.723	1.062	1.199	0.997	0.76	0.136736	0.0338983
chr4:55592108A>G	KIT	478	0	0	0	1	VUS	0	0.958	1.062	-0.114	0.992	0.018	0.0255042	0.0234375
chr4:55592114T>G	KIT	480	0	0	0	1	VUS	0	0.977	0.991	1.061	0.982	0.005	0.0617548	0.407692
chr4:55592119T>G	KIT	481	0	0	0	1	VUS	0	0.789	0.054	-0.215	0.981	0.007	0.00791689	0.0078125
chr4:55592120G>A	KIT	482	0	0	0	1	VUS	0	0.965	0.917	1.048	0.982	0.009	0.0569617	0.00735294
chr4:55592120G>T	KIT	482	0	0	0	1	VUS	0	0.943	0.917	1.048	0.982	0.009	0.0569617	0.00735294
chr4:55592125C>G	KIT	483	0	0	0	1	VUS	0	0.975	0.033	0.935	0.977	0.145	0.0233471	0.0342466
chr4:55592129C>T	KIT	485	0	0	0	1	VUS	0	0.906	-0.058	0.038	0.982	0.526	0.0564898	0.0230769
chr4:55592130A>C	KIT	485	0	0	0	1	VUS	0	0.886	1.062	0.192	0.992	0.674	0.0564898	0.0230769
chr4:55592131C>A	KIT	485	0	0	0	1	VUS	0	0.94	0.871	0.935	0.996	0.852	0.0564898	0.0230769
chr4:55592139C>T	KIT	488	0	0	0	1	VUS	0	0.739	0.871	0.935	0.996	0.941	0.106724	0
chr4:55592138A>C	KIT	488	0	0	0	1	VUS	0	0.734	1.062	1.199	0.998	0.965	0.106724	0
chr4:55561756G>A	KIT	49	0	0	0	1	VUS	0	0.98	0.034	-1.867	0.013	0	0.000140711	0
chr4:55561756G>C	KIT	49	0	0	0	1	VUS	0	0.963	0.034	-1.867	0.013	0	0.000140711	0
chr4:55561755C>T	KIT	49	0	0	0	1	VUS	0	0.769	-0.743	-1.483	0.028	0.001	0.000140711	0
chr4:55592162G>A	KIT	496	0	0	0	1	VUS	0	0.975	-0.011	-0.232	0.993	0.992	0.0172187	0.198347
chr4:55592165G>T	KIT	497	0	0	0	1	VUS	0	0.807	0.917	1.048	0.997	0.998	0.127234	0.0305344
chr4:55592165G>C	KIT	497	0	0	0	1	VUS	0	0.807	0.917	1.048	0.997	0.998	0.127234	0.0305344
chr4:55561758G>T	KIT	50	0	0	0	1	VUS	0	0.899	-0.045	0.953	0.001	0.001	0.00150112	0
chr4:55561758G>A	KIT	50	0	0	0	1	VUS	0	0.875	-0.045	0.953	0.001	0.001	0.00150112	0
chr4:55561758G>C	KIT	50	0	0	0	1	VUS	0	0.875	-0.045	0.953	0.001	0.001	0.00150112	0
chr4:55592175C>G	KIT	500	0	0	0	1	VUS	0	0.927	-0.029	0.04	0.996	0.996	0.0216143	0.0472441
chr4:55592195G>T	KIT	507	0	0	0	1	VUS	0	0.887	0.917	1.048	1	1	0.128307	0
chr4:55592202A>T	KIT	509	0	0	0	1	LP/P	1	1	1.062	1.199	1	1	0.163756	0
chr4:55593388A>C	KIT	515	0	0	0	1	VUS	0	0.985	1.062	1.199	0.97	0.839	0.136254	0
chr4:55593392C>T	KIT	517	0	0	0	1	VUS	0	0.921	-0.058	0.935	0.936	0.765	0.0319796	0
chr4:55593396C>T	KIT	518	0	0	0	1	VUS	0	0.922	0.871	0.935	0.951	0.703	0.0797321	0
chr4:55593395C>T	KIT	518	0	0	0	1	VUS	0	0.988	-0.043	-0.401	0.93	0.329	0.0797321	0
chr4:55593400C>A	KIT	519	0	0	0	1	VUS	0	0.738	0.871	0.935	0.992	0.978	0.108735	0.0597015
chr4:55561769G>C	KIT	53	0	0	0	1	VUS	0	0.976	-0.03	0.017	0.004	0.001	0.000674853	0
chr4:55561769G>T	KIT	53	0	0	0	1	VUS	0	0.973	-0.03	0.017	0.004	0.001	0.000674853	0
chr4:55561767G>A	KIT	53	0	0	0	1	VUS	0	0.9	0.034	0.091	0.002	0	0.000674853	0
chr4:55593441C>A	KIT	533	0	0	0	1	LP/P	1	1	0.871	0.935	0.732	0.017	0.0263893	0.023622
chr4:55593448G>A	KIT	535	0	0	0	1	VUS	0	0.873	0.917	1.048	0.875	0.145	0.0486326	0.230159
chr4:55593455A>G	KIT	538	0	0	0	1	VUS	0	0.854	1.062	-0.125	0.966	0.019	0.0236472	0.00729927
chr4:55593458A>G	KIT	539	0	0	0	1	VUS	0	0.805	0.126	-0.168	0.961	0.006	0.0084311	0
chr4:55593458A>C	KIT	539	0	0	0	1	VUS	0	0.878	0.126	-0.168	0.961	0.006	0.0084311	0
chr4:55561770A>G	KIT	54	0	0	0	1	VUS	0	0.966	-1.172	-0.483	0.005	0	0.000131012	0
chr4:55593461G>C	KIT	540	0	0	0	1	VUS	0	0.793	0.917	1.048	0.975	0.043	0.0575251	0.0307692
chr4:55593461G>T	KIT	540	0	0	0	1	VUS	0	0.793	0.917	1.048	0.975	0.043	0.0575251	0.0307692
chr4:55593464A>C	KIT	541	0	0	0	1	LB/B	0	1	1.062	0.202	0.977	0.055	0.0331492	0.0152672
chr4:55593464A>T	KIT	541	0	0	0	1	LB/B	0	1	1.062	0.202	0.977	0.055	0.0331492	0.0152672
chr4:55593466G>C	KIT	541	0	0	0	1	LB/B	0	1	0.069	1.048	0.963	0.051	0.0331492	0.0152672
chr4:55593469T>G	KIT	542	0	0	0	1	VUS	0	0.77	0.039	-2.281	0.938	0.008	0.00113715	0
chr4:55593474C>T	KIT	544	0	0	0	1	VUS	0	0.734	0.871	0.935	0.951	0.844	0.0889904	0.0583942
chr4:55561774G>A	KIT	55	0	0	0	1	VUS	0	0.965	0.069	0.064	0.02	0.002	0.000814834	0
chr4:55593610T>C	KIT	559	14	1	6	1	LP/P	1	1	0.991	1.061	0.999	0.998	0.98323	1
chr4:55593681G>A	KIT	583	0	0	0	1	LP/P	1	1	0.917	1.048	1	1	0.128307	0
chr4:55593686T>G	KIT	584	0	0	0	1	LP/P	1	1	0.991	0.148	1	1	0.0672027	0.0512821
chr4:55593685T>G	KIT	584	0	0	0	1	LP/P	1	1	0.991	1.061	1	1	0.0672027	0.0512821
chr4:55561785A>G	KIT	59	0	0	0	1	VUS	0	0.951	0.042	1.088	0.009	0.005	0.00189783	0.0725806
chr4:55561792C>T	KIT	61	0	0	0	1	VUS	0	0.957	-0.058	0.852	0.012	0.005	0.00139958	0.0310078
chr4:55561791C>T	KIT	61	0	0	0	1	VUS	0	0.964	0.871	0.013	0.013	0.003	0.00139958	0.0310078
chr4:55561795G>A	KIT	62	0	0	0	1	VUS	0	0.953	-0.57	0.091	0.08	0.304	0.000645559	0
chr4:55594073T>C	KIT	620	0	0	0	1	LP/P	1	1	0.991	1.061	0.975	0.083	0.0645878	0.280303
chr4:55594075G>A	KIT	621	0	0	0	1	LP/P	1	1	0.917	1.048	0.966	0.128	0.0602147	0.0148148
chr4:55594221A>G	KIT	642	14	1	12	1	LP/P	1	1	1.062	1.199	0.993	0.996	0.997848	1
chr4:55561803A>G	KIT	65	0	0	0	1	VUS	0	0.922	1.062	1.088	0.825	0.813	0.0871015	0.106061
chr4:55561804A>T	KIT	65	0	0	0	1	VUS	0	0.917	0.069	0.16	0.842	0.809	0.0871015	0.106061
chr4:55594248A>T	KIT	651	0	0	0	1	VUS	0	0.733	1.062	1.199	0.998	0.99	0.161876	0.137405
chr4:55594248A>G	KIT	651	0	0	0	1	VUS	0	0.732	1.062	1.199	0.998	0.99	0.161876	0.137405
chr4:55594262T>A	KIT	655	0	0	0	1	LP/P	1	1	0.054	-0.219	0.993	0.87	0.0168176	0.637097
chr4:55594262T>G	KIT	655	0	0	0	1	LP/P	1	1	0.054	-0.219	0.993	0.87	0.0168176	0.637097
chr4:55594281A>G	KIT	662	0	0	0	1	VUS	0	0.789	-0.347	-0.438	0.853	0.681	0.00541278	0
chr4:55594281A>C	KIT	662	0	0	0	1	VUS	0	0.72	-0.347	-0.438	0.853	0.681	0.00541278	0
chr4:55594287G>A	KIT	664	0	0	0	1	LP/P	1	1	0.917	1.048	0.875	0.737	0.0779945	0.0438596
chr4:55595510T>G	KIT	667	0	0	0	1	LP/P	1	1	0.991	1.061	0.97	0.995	0.128958	0.177966
chr4:55561813T>C	KIT	68	0	0	0	1	VUS	0	0.796	0.991	0.964	0.983	0.543	0.0873967	0.119048
chr4:55595578A>G	KIT	690	0	0	0	1	VUS	0	0.729	0.042	1.199	0.997	1	0.0622984	0.147826
chr4:55595599C>T	KIT	697	0	0	0	1	VUS	0	0.778	0.871	0.935	0.924	0.928	0.0890035	0.0608696
chr4:55595599C>A	KIT	697	0	0	0	1	VUS	0	0.823	0.871	0.935	0.924	0.928	0.0890035	0.0608696
chr4:55595600A>C	KIT	697	0	0	0	1	VUS	0	0.893	1.062	1.199	0.908	0.908	0.0890035	0.0608696
chr4:55595603C>G	KIT	698	0	0	0	1	VUS	0	0.929	-0.048	0.038	0.85	0.891	0.0132656	0
chr4:55595603C>A	KIT	698	0	0	0	1	VUS	0	0.807	-0.048	0.038	0.85	0.891	0.0132656	0
chr4:55524200G>A	KIT	7	0	0	0	1	VUS	0	0.764	0.917	0.014	1	0.992	0.0555618	0.028169
chr4:55561818A>T	KIT	70	0	0	0	1	VUS	0	0.921	1.062	-0.209	0.882	0.127	0.0193697	0.0078125
chr4:55595608G>A	KIT	700	0	0	0	1	VUS	0	0.925	-0.383	-0.232	0.543	0.87	0.00324302	0
chr4:55595609C>T	KIT	700	0	0	0	1	VUS	0	0.919	-0.032	0.065	0.526	0.871	0.00324302	0
chr4:55595614C>G	KIT	702	0	0	0	1	VUS	0	0.761	0.871	0.935	0.927	0.989	0.0939749	0.0220588
chr4:55595614C>T	KIT	702	0	0	0	1	VUS	0	0.769	0.871	0.935	0.927	0.989	0.0939749	0.0220588
chr4:55595621A>G	KIT	704	0	0	0	1	VUS	0	0.767	1.062	1.199	1	1	0.163756	0
chr4:55595632C>T	KIT	708	0	0	0	1	VUS	0	0.835	0.871	0.935	1	0.991	0.111894	0.072
chr4:55561821C>G	KIT	71	0	0	0	1	VUS	0	0.858	-0.048	0.024	0.016	0.037	0.000709109	0
chr4:55595642A>C	KIT	711	0	0	0	1	VUS	0	0.743	1.062	0.234	0.999	0.977	0.0756983	0.00746269
chr4:55595648C>T	KIT	713	0	0	0	1	VUS	0	0.761	0.871	0.935	1	0.991	0.111894	0.0681818
chr4:55597496G>A	KIT	715	0	0	0	1	VUS	0	0.811	0.917	0.064	0.678	0.129	0.0124469	0.0298507
chr4:55597504A>G	KIT	718	0	0	0	1	LB/B	0	1	-0.357	0.083	0.762	0.153	0.00425668	0.03125
chr4:55561824G>T	KIT	72	0	0	0	1	VUS	0	0.913	-0.711	-0.294	0.002	0.001	0.000249497	0
chr4:55597553C>G	KIT	734	0	0	0	1	VUS	0	0.712	0.871	0.852	0.996	0.975	0.102589	0.0583333
chr4:55597565A>G	KIT	738	0	0	0	1	VUS	0	0.815	1.062	0.162	0.997	0.892	0.066405	0
chr4:55561831C>T	KIT	74	0	0	0	1	VUS	0	0.99	-1.065	-0.996	0.002	0	9.26056e-05	0
chr4:55597576G>A	KIT	742	0	0	0	1	VUS	0	0.931	0.917	0.953	0.995	0.587	0.0859401	0.248175
chr4:55597580G>A	KIT	743	0	0	0	1	VUS	0	0.73	0.917	0.953	0.998	0.585	0.0864301	0.0252101
chr4:55598046T>C	KIT	748	0	0	0	1	VUS	0	0.915	1.062	0.238	0.989	0.707	0.110149	0.0215827
chr4:55598045A>G	KIT	748	0	0	0	1	VUS	0	0.757	1.062	0.238	0.998	0.691	0.110149	0.0215827
chr4:55598047A>G	KIT	748	0	0	0	1	VUS	0	0.733	0.991	1.061	0.995	0.707	0.110149	0.0215827
chr4:55598052G>A	KIT	750	0	0	0	1	VUS	0	0.804	0.917	0.127	0.999	0.434	0.0387531	0.29771
chr4:55598061C>T	KIT	753	0	0	0	1	VUS	0	0.831	0.871	0.935	0.987	0.459	0.0718563	0.0145985
chr4:55598063C>T	KIT	754	0	0	0	1	VUS	0	0.765	-0.058	0.065	0.971	0.468	0.0129157	0.057377
chr4:55598066G>T	KIT	755	0	0	0	1	VUS	0	0.743	0.917	1.048	0.988	0.794	0.106883	0.00714286
chr4:55598069A>G	KIT	756	0	0	0	1	VUS	0	0.847	1.062	0.238	0.999	0.948	0.0742315	0.0362319
chr4:55561840A>G	KIT	77	0	0	0	1	VUS	0	0.992	1.062	0.152	0.023	0.006	0.00252676	0.0896552
chr4:55561843A>G	KIT	78	0	0	0	1	VUS	0	0.995	-0.332	-0.279	0.005	0	0.000379289	0
chr4:55561847G>T	KIT	79	0	0	0	1	VUS	0	0.994	-1.415	-0.52	0.001	0.003	9.74269e-05	0
chr4:55599260A>G	KIT	796	0	0	0	1	LP/P	1	1	1.062	1.14	0.999	0.999	0.156306	0
chr4:55561850T>A	KIT	80	0	0	0	1	VUS	0	0.987	-0.929	-0.937	0.005	0.019	0.000115287	0
chr4:55561849A>G	KIT	80	0	0	0	1	VUS	0	0.991	-0.157	0.162	0.004	0.016	0.000115287	0
chr4:55599320G>C	KIT	816	22	1	5	1	LP/P	1	1	0.917	0.998	1	1	0.984807	1
chr4:55599333A>T	KIT	820	11	1	3	1	LP/P	1	1	1.062	1.14	1	1	0.955679	1
chr4:55599340T>G	KIT	822	21	1	14	1	LP/P	1	1	0.991	1.011	1	1	0.999113	1
chr4:55561860A>T	KIT	84	0	0	0	1	LB/B	0	1	-0.638	-3.256	0.002	0	1.98469e-05	0
chr4:55561861C>T	KIT	84	0	0	0	1	VUS	0	0.929	-0.638	-3.256	0.002	0	1.98469e-05	0
chr4:55561861C>A	KIT	84	0	0	0	1	VUS	0	0.978	0.042	0.082	0.009	0.027	1.98469e-05	0
chr4:55602707A>G	KIT	843	0	0	0	1	VUS	0	0.713	0.069	0.237	0.999	0.954	0.0275495	0.123188
chr4:55602718A>C	KIT	847	0	0	0	1	LP/P	1	1	1.062	1.199	0.999	0.81	0.14248	0
chr4:55561866A>G	KIT	86	0	0	0	1	VUS	0	0.981	1.062	1.088	0.002	0.007	0.00543795	0.0227273
chr4:55602932A>G	KIT	881	0	0	0	1	VUS	0	0.71	1.062	0.238	1	0.999	0.0774576	0.0075188
chr4:55602958C>T	KIT	890	0	0	0	1	VUS	0	0.819	-0.043	0.023	0.997	0.999	0.0211023	0.160584
chr4:55602979G>A	KIT	897	0	0	0	1	VUS	0	0.825	-0.044	1.048	0.985	0.94	0.0466353	0.0152672
chr4:55524206G>A	KIT	9	0	0	0	1	VUS	0	0.71	0.917	0.919	0.998	0.998	0.115417	0.242188
chr4:55561879C>A	KIT	90	0	0	0	1	VUS	0	0.94	-0.67	-0.019	0	0.004	0.000330915	0
chr4:55603348A>G	KIT	902	0	0	0	1	VUS	0	0.716	0.09	-0.115	0.993	0.988	0.0210714	0.163265
chr4:55603378C>G	KIT	912	0	0	0	1	VUS	0	0.826	-0.514	0.077	0.911	0.465	0.00691949	0
chr4:55561884A>G	KIT	92	0	0	0	1	VUS	0	0.863	1.062	1.088	0.223	0.013	0.00719237	0
chr4:55561884A>T	KIT	92	0	0	0	1	VUS	0	0.9	1.062	1.088	0.223	0.013	0.00719237	0
chr4:55561885C>G	KIT	92	0	0	0	1	VUS	0	0.891	0.871	0.852	0.262	0.011	0.00719237	0
chr4:55603402A>G	KIT	920	0	0	0	1	VUS	0	0.84	0.09	0.237	0.95	0.934	0.0244071	0
chr4:55603420A>C	KIT	926	0	0	0	1	VUS	0	0.814	0.02	1.199	0.997	0.998	0.0608627	0.0266667
chr4:55603434G>C	KIT	930	0	0	0	1	VUS	0	0.822	-0.796	-1.295	0.934	0.447	0.00161705	0.0245902
chr4:55603439C>A	KIT	932	0	0	0	1	VUS	0	0.844	-0.04	0.935	0.938	0.198	0.0204651	0
chr4:55603439C>T	KIT	932	0	0	0	1	VUS	0	0.846	-0.04	0.935	0.938	0.198	0.0204651	0
chr4:55603439C>G	KIT	932	0	0	0	1	VUS	0	0.882	-0.04	0.935	0.938	0.198	0.0204651	0
chr4:55603442A>C	KIT	933	0	0	0	1	VUS	0	0.898	1.062	0.234	0.933	0.036	0.0299672	0
chr4:55603442A>G	KIT	933	0	0	0	1	VUS	0	0.862	1.062	0.234	0.933	0.036	0.0299672	0
chr4:55603446T>G	KIT	934	0	0	0	1	VUS	0	0.878	1.062	0.191	0.94	0.022	0.0290712	0
chr4:55603445A>G	KIT	934	0	0	0	1	VUS	0	0.843	1.062	0.191	0.94	0.022	0.0290712	0
chr4:55603445A>T	KIT	934	0	0	0	1	VUS	0	0.864	0.037	-1.385	0.94	0.024	0.0290712	0
chr4:55604601T>G	KIT	937	0	0	0	1	VUS	0	0.817	0.991	1.061	0.977	0.996	0.131145	0.0342466
chr4:55561891A>G	KIT	94	0	0	0	1	VUS	0	0.992	0.075	-0.875	0.872	0.036	0.00349493	0
chr4:55604610G>C	KIT	940	0	0	0	1	VUS	0	0.864	0.069	0.126	0.799	0.683	0.0118871	0.00833333
chr4:55604611C>G	KIT	940	0	0	0	1	VUS	0	0.911	0.871	0.935	0.847	0.694	0.0118871	0.00833333
chr4:55604619A>G	KIT	943	0	0	0	1	VUS	0	0.891	1.062	1.199	0.979	0.947	0.150447	0.0703125
chr4:55604619A>C	KIT	943	0	0	0	1	VUS	0	0.912	1.062	1.199	0.979	0.947	0.150447	0.0703125
chr4:55604629G>A	KIT	946	0	0	0	1	VUS	0	0.866	-0.877	-1.529	0.937	0	0.000833419	0
chr4:55604638C>A	KIT	949	0	0	0	1	VUS	0	0.776	0.871	-0.414	0.858	0.016	0.0113883	0.00840336
chr4:55604643G>A	KIT	951	0	0	0	1	VUS	0	0.92	0.917	1.048	0.966	0.8	0.101929	0.108333
chr4:55604655G>T	KIT	955	0	0	0	1	VUS	0	0.734	0.917	1.048	0.987	0.547	0.0882031	0.023622
chr4:55604655G>A	KIT	955	0	0	0	1	VUS	0	0.739	0.917	1.048	0.987	0.547	0.0882031	0.023622
chr4:55561897C>T	KIT	96	0	0	0	1	VUS	0	0.867	0.871	0.852	0.918	0.375	0.0528856	0.037037
chr4:55561897C>A	KIT	96	0	0	0	1	VUS	0	0.807	0.871	0.852	0.918	0.375	0.0528856	0.037037
chr4:55604682G>A	KIT	964	0	0	0	1	VUS	0	0.892	-0.021	1.048	0.821	0.064	0.0151886	0.0218978
chr4:55604682G>T	KIT	964	0	0	0	1	VUS	0	0.895	-0.021	1.048	0.821	0.064	0.0151886	0.0218978
chr4:55604689C>T	KIT	966	0	0	0	1	VUS	0	0.73	0.871	0.935	0.69	0.362	0.0315098	0
chr4:55604692C>G	KIT	967	0	0	0	1	VUS	0	0.758	0.871	0.935	0.669	0.59	0.036023	0.0403226
chr4:55604718G>A	KIT	976	0	0	0	1	VUS	0	0.749	0.917	1.048	0.682	0.022	0.02691	0.145161
chr4:55561902A>T	KIT	98	0	0	0	1	VUS	0	0.973	0.075	1.088	0.505	0.551	0.0114765	0.00806452
chr4:55561903C>A	KIT	98	0	0	0	1	VUS	0	0.884	-0.624	-0.031	0.423	0.538	0.0114765	0.00806452
chr12:49449106A>G	KMT2D	1	0	0	0	1	LP/P	1	1	1.062	1.088	1	1	0.399326	0.0168067
chr12:49444355C>G	KMT2D	1006	0	0	0	1	LB/B	0	1	0.871	0.852	0.853	0.993	0.229497	0.114035
chr12:49444310G>A	KMT2D	1021	0	0	0	1	VUS	0	0.835	0.917	0.953	0.396	0.192	0.0491574	0
chr12:49444297G>A	KMT2D	1025	0	0	0	1	LB/B	0	1	0.917	0.953	0.264	0.347	0.0399614	0.0437956
chr12:49448404G>A	KMT2D	103	0	0	0	1	VUS	0	0.798	0.034	0.091	0.773	0.992	0.0486264	0
chr12:49444253A>G	KMT2D	1040	0	0	0	1	LB/B	0	1	0.722	0.926	0.331	0.16	0.0326056	0.0437956
chr12:49444237G>A	KMT2D	1045	0	0	0	1	LB/B	0	1	0.63	0.953	0.589	0.776	0.0946931	0
chr12:49444191C>A	KMT2D	1060	0	0	0	1	LB/B	0	1	0.871	-0.587	0.242	0.348	0.00956126	0
chr12:49444190C>A	KMT2D	1061	0	0	0	1	LB/B	0	1	0.871	0.852	0.197	0.352	0.0296251	0.00806452
chr12:49444181C>T	KMT2D	1064	0	0	0	1	LB/B	0	1	0.871	0.852	0.291	0.647	0.0478885	0.0873016
chr12:49444178A>T	KMT2D	1065	0	0	0	1	VUS	0	0.844	0.126	1.088	0.446	0.94	0.0518026	0.00757576
chr12:49444142T>C	KMT2D	1077	0	0	0	1	VUS	0	0.749	0.673	1.061	0.902	0.998	0.249405	0.0819672
chr12:49443982G>A	KMT2D	1130	0	0	0	1	LB/B	0	1	0.868	0.034	0.389	0.246	0.021979	0
chr12:49443869C>T	KMT2D	1168	0	0	0	1	LB/B	0	1	0.871	0.935	1	1	0.322153	0
chr12:49443806G>A	KMT2D	1189	0	0	0	1	LB/B	0	1	-0.726	-0.322	0.185	0.987	0.00335474	0.0676692
chr12:49443799G>A	KMT2D	1191	0	0	0	1	LB/B	0	1	0.917	1.048	0.085	0.979	0.0460692	0
chr12:49443787G>C	KMT2D	1195	0	0	0	1	VUS	0	0.737	0.034	-0.216	0.152	0.97	0.00737094	0
chr12:49443634G>A	KMT2D	1246	0	0	0	1	LB/B	0	1	0.917	1.048	0.903	0.987	0.296657	0.18797
chr12:49442480C>A	KMT2D	1365	0	0	0	1	LP/P	1	1	0.871	0.892	1	1	0.313943	0.00877193
chr12:49442443T>G	KMT2D	1377	0	0	0	1	LP/P	1	1	0.991	1.011	0.996	1	0.363243	0.484848
chr12:49441846A>G	KMT2D	1380	0	0	0	1	LP/P	1	1	1.062	1.199	1	1	0.422979	0
chr12:49441836C>T	KMT2D	1383	0	0	0	1	LP/P	1	1	0.871	0.935	0.996	0.987	0.317449	0.0254237
chr12:49441822G>A	KMT2D	1388	0	0	0	1	LB/B	0	1	0.917	0.1	0.99	0.963	0.18415	0.00729927
chr12:49441762A>C	KMT2D	1408	0	0	0	1	LP/P	1	1	1.062	1.199	1	1	0.422979	0
chr12:49440548C>T	KMT2D	1421	0	0	0	1	LP/P	1	1	0.871	0.852	0.999	0.986	0.303325	0.118644
chr12:49440539C>G	KMT2D	1424	0	0	0	1	LP/P	1	1	0.871	0.852	0.998	0.998	0.304927	0.0699301
chr12:49440530C>T	KMT2D	1427	0	0	0	1	LP/P	1	1	0.871	0.852	0.999	1	0.305848	0.605042
chr12:49440451G>C	KMT2D	1453	0	0	0	1	LP/P	1	1	-0.029	0.091	0.999	1	0.0804437	0.567164
chr12:49440451G>T	KMT2D	1453	0	0	0	1	LP/P	1	1	-0.029	0.091	0.999	1	0.0804437	0.567164
chr12:49440205C>A	KMT2D	1474	0	0	0	1	LP/P	1	1	0.871	0.852	0.996	0.991	0.30255	0.237037
chr12:49440106C>T	KMT2D	1507	0	0	0	1	LP/P	1	1	0.871	0.852	0.96	0.995	0.283562	0.217391
chr12:49440101T>C	KMT2D	1509	0	0	0	1	LB/B	0	1	-0.42	0.079	0.842	0.998	0.0364539	0.0746269
chr12:49440083C>T	KMT2D	1515	0	0	0	1	LB/B	0	1	0.871	0.852	0.846	0.675	0.182395	0.148148
chr12:49439895T>A	KMT2D	1549	0	0	0	1	LB/B	0	1	0.991	0.964	0.995	0.999	0.352931	0.3
chr12:49439720A>G	KMT2D	1575	0	0	0	1	LB/B	0	1	1.062	1.199	0.995	0.998	0.0585769	0.0144928
chr12:49439721T>G	KMT2D	1575	0	0	0	1	LB/B	0	1	-0.368	0.144	0.988	0.998	0.0585769	0.0144928
chr12:49437778A>G	KMT2D	1731	0	0	0	1	VUS	0	0.748	1.062	0.141	0.752	0.938	0.124588	0.008
chr12:49437739C>T	KMT2D	1744	0	0	0	1	VUS	0	0.778	0.871	0.807	0.982	0.995	0.287333	0.378788
chr12:49437685C>G	KMT2D	1762	0	0	0	1	LB/B	0	1	0.871	0.807	1	1	0.298055	0.398374
chr12:49437510A>G	KMT2D	1792	0	0	0	1	VUS	0	0.716	0.126	1.088	0.989	1	0.194351	0
chr12:49447896C>A	KMT2D	180	0	0	0	1	LB/B	0	1	0.871	0.852	0.999	1	0.305848	0.666667
chr12:49437478T>C	KMT2D	1803	0	0	0	1	VUS	0	0.725	0.037	0.079	0.432	0.997	0.0202828	0.0294118
chr12:49437462C>T	KMT2D	1808	0	0	0	1	VUS	0	0.786	-0.043	-0.031	0.035	0.952	0.00579315	0.0078125
chr12:49437202C>A	KMT2D	1826	0	0	0	1	LB/B	0	1	0.871	0.852	0.967	1	0.288205	0.0932203
chr12:49447875G>A	KMT2D	187	0	0	0	1	VUS	0	0.905	0.917	0.953	0.998	0.999	0.33497	0.088
chr12:49447863G>A	KMT2D	191	0	0	0	1	LP/P	1	1	0.917	0.953	0.999	0.999	0.335559	0.0461538
chr12:49447862C>T	KMT2D	191	0	0	0	1	VUS	0	0.736	0.871	0.852	1	0.999	0.335559	0.0461538
chr12:49436551T>C	KMT2D	1919	0	0	0	1	VUS	0	0.727	0.991	1.061	0.376	0.949	0.0999179	0
chr12:49436390T>C	KMT2D	1941	0	0	0	1	LB/B	0	1	0.991	1.061	1	1	0.37596	0
chr12:49436060G>C	KMT2D	1974	0	0	0	1	LB/B	0	1	0.917	1.048	0.998	1	0.354045	0
chr12:49436060G>A	KMT2D	1974	0	0	0	1	LB/B	0	1	0.917	1.048	0.998	1	0.354045	0
chr12:49435961T>G	KMT2D	2007	0	0	0	1	LB/B	0	1	0.991	1.061	0.789	1	0.256547	0.10687
chr12:49435905T>C	KMT2D	2026	0	0	0	1	LB/B	0	1	0.991	1.061	1	1	0.37596	0
chr12:49435872C>G	KMT2D	2037	0	0	0	1	LP/P	1	1	0.871	0.935	0.97	0.986	0.302581	0.0601504
chr12:49447813C>T	KMT2D	207	0	0	0	1	VUS	0	0.737	0.871	0.852	0.999	1	0.305848	0.705357
chr12:49435298G>T	KMT2D	2085	0	0	0	1	LB/B	0	1	0.917	1.045	0.342	1	0.0881471	0.141593
chr12:49435234G>T	KMT2D	2107	0	0	0	1	LB/B	0	1	0.917	1.045	0.975	1	0.339686	0.120301
chr12:49435204G>A	KMT2D	2117	0	0	0	1	LB/B	0	1	0.917	1.045	0.935	1	0.316407	0.260163
chr12:49435132C>T	KMT2D	2141	0	0	0	1	LB/B	0	1	0.871	0.932	0.981	1	0.310729	0.0583333
chr12:49435116G>A	KMT2D	2146	0	0	0	1	LB/B	0	1	0.917	1.045	0.932	0.406	0.216929	0.0305344
chr12:49435029T>C	KMT2D	2175	0	0	0	1	LB/B	0	1	-0.013	0.961	0.958	1	0.146554	0.084507
chr12:49434924G>A	KMT2D	2210	0	0	0	1	LB/B	0	1	-0.011	0.064	0.419	0.003	0.00799229	0
chr12:49434913C>T	KMT2D	2214	0	0	0	1	VUS	0	0.783	0.008	-1.98	0.543	0.287	0.002396	0
chr12:49434910A>T	KMT2D	2215	0	0	0	1	LB/B	0	1	0.066	0.08	0.659	0.739	0.0302923	0.0241935
chr12:49434849C>T	KMT2D	2235	0	0	0	1	LB/B	0	1	0.871	0.852	0.539	0.961	0.112279	0.0232558
chr12:49434717C>T	KMT2D	2279	0	0	0	1	LB/B	0	1	0.871	0.852	0.964	0.992	0.285193	0.176923
chr12:49447416G>C	KMT2D	228	0	0	0	1	LB/B	0	1	0.917	0.953	0.958	1	0.312044	0.0229008
chr12:49434652G>A	KMT2D	2301	0	0	0	1	LB/B	0	1	0.917	0.953	0.961	0.999	0.313564	0.015625
chr12:49434648G>C	KMT2D	2302	0	0	0	1	LB/B	0	1	0.917	0.953	0.957	1	0.311477	0.0214286
chr12:49434634C>T	KMT2D	2307	0	0	0	1	LB/B	0	1	0.871	0.852	0.78	1	0.198135	0.426471
chr12:49434555G>A	KMT2D	2333	0	0	0	1	LB/B	0	1	0.917	0.953	0.979	1	0.324072	0.212121
chr12:49434541C>T	KMT2D	2338	0	0	0	1	LB/B	0	1	0.871	0.852	0.976	1	0.293106	0.120301
chr12:49434493G>A	KMT2D	2354	0	0	0	1	LB/B	0	1	0.917	0.953	0.961	0.993	0.312466	0.0964912
chr12:49434424G>A	KMT2D	2377	0	0	0	1	LB/B	0	1	0.917	0.953	0.974	0.985	0.31841	0.0384615
chr12:49434417G>A	KMT2D	2379	0	0	0	1	LB/B	0	1	-0.045	0.902	0.988	0.999	0.145653	0.133929
chr12:49434409G>A	KMT2D	2382	0	0	0	1	LB/B	0	1	0.917	0.902	0.997	0.998	0.324278	0.345324
chr12:49434396C>T	KMT2D	2386	0	0	0	1	LB/B	0	1	0.871	0.807	0.948	0.995	0.269302	0.264957
chr12:49434360A>G	KMT2D	2398	0	0	0	1	VUS	0	0.807	-0.465	-0.264	0.759	0.992	0.0208735	0.0495868
chr12:49434199G>A	KMT2D	2452	0	0	0	1	LB/B	0	1	0.069	0.902	0.883	0.993	0.126574	0.0218978
chr12:49434174C>T	KMT2D	2460	0	0	0	1	LB/B	0	1	0.871	0.807	0.787	0.999	0.194666	0.080292
chr12:49434102A>G	KMT2D	2484	0	0	0	1	LB/B	0	1	0.126	1.028	0.817	1	0.126854	0.0212766
chr12:49434075C>T	KMT2D	2493	0	0	0	1	LB/B	0	1	0.871	0.807	0.862	0.911	0.21471	0.0657895
chr12:49434054G>A	KMT2D	2500	0	0	0	1	LB/B	0	1	-0.045	0.902	0.334	0.714	0.0232292	0
chr12:49434055C>T	KMT2D	2500	0	0	0	1	VUS	0	0.736	-0.256	0.124	0.365	0.731	0.0232292	0
chr12:49434015C>T	KMT2D	2513	0	0	0	1	VUS	0	0.749	0.871	0.807	0.978	0.999	0.285869	0.0408163
chr12:49433994C>T	KMT2D	2520	0	0	0	1	LB/B	0	1	0.598	0.807	0.645	0.997	0.110672	0.0603448
chr12:49433983T>C	KMT2D	2524	0	0	0	1	LB/B	0	1	0.991	0.913	0.503	0.956	0.120568	0.030303
chr12:49433964G>A	KMT2D	2530	0	0	0	1	LB/B	0	1	0.069	0.902	0.884	0.999	0.127433	0
chr12:49433962G>A	KMT2D	2531	0	0	0	1	VUS	0	0.737	0.917	0.043	0.913	0.997	0.152763	0.015625
chr12:49433949C>T	KMT2D	2535	0	0	0	1	LB/B	0	1	0.871	0.807	0.995	1	0.295299	0.147887
chr12:49433946A>G	KMT2D	2536	0	0	0	1	LB/B	0	1	0.722	1.028	0.998	1	0.304904	0.227941
chr12:49433883G>A	KMT2D	2557	0	0	0	1	LB/B	0	1	0.917	0.902	0.972	0.997	0.3098	0.0740741
chr12:49433857A>G	KMT2D	2566	0	0	0	1	LB/B	0	1	0.042	1.028	0.99	1	0.17357	0.025
chr12:49433845G>A	KMT2D	2570	0	0	0	1	VUS	0	0.735	0.917	0.902	0.983	1	0.316598	0.166667
chr12:49433724A>G	KMT2D	2610	0	0	0	1	VUS	0	0.734	1.062	1.028	0.127	0.981	0.0582558	0.0223881
chr12:49433712G>A	KMT2D	2614	0	0	0	1	LB/B	0	1	-0.045	0.902	0.002	0.904	0.0114981	0.015873
chr12:49433599T>G	KMT2D	2652	0	0	0	1	LB/B	0	1	0.673	0.964	0.903	0.961	0.228637	0.101562
chr12:49448780T>C	KMT2D	27	0	0	0	1	LB/B	0	1	-0.068	0	0.962	0.988	0.0650461	0.0614035
chr12:49433298GA>AG	KMT2D	2717	0	0	0	1	LB/B	0	1	NA	NA	NA	NA	0.141544	0.00704225
chr12:49433298G>A	KMT2D	2717	0	0	0	1	LB/B	0	1	0.63	0.073	0.987	0.986	0.141544	0.00704225
chr12:49433285C>T	KMT2D	2721	0	0	0	1	LB/B	0	1	0.598	0.852	0.999	0.997	0.247992	0.274809
chr12:49433054A>G	KMT2D	2773	0	0	0	1	LB/B	0	1	-0.168	0.157	0.909	0.998	0.059309	0.0708661
chr12:49433032G>A	KMT2D	2780	0	0	0	1	LB/B	0	1	0.63	1.048	0.988	0.995	0.282136	0
chr12:49433011T>G	KMT2D	2787	0	0	0	1	VUS	0	0.78	0.673	0.146	0.976	0.969	0.149753	0
chr12:49447260T>C	KMT2D	280	0	0	0	1	LP/P	1	1	-0.013	0.964	0.92	0.997	0.134452	0.0472441
chr12:49432734G>A	KMT2D	2802	0	0	0	1	VUS	0	0.757	0.63	1.048	0.994	0.997	0.285703	0.0181818
chr12:49432618G>T	KMT2D	2841	0	0	0	1	VUS	0	0.775	0.63	0.1	0.996	1	0.148923	0.0230769
chr12:49432326G>A	KMT2D	2938	0	0	0	1	LB/B	0	1	0.63	1.048	0.886	0.92	0.219756	0.015748
chr12:49431843C>T	KMT2D	3099	0	0	0	1	LB/B	0	1	0.598	0.852	0.956	0.996	0.227275	0.0214286
chr12:49431837G>A	KMT2D	3101	0	0	0	1	VUS	0	0.713	0.63	0.953	0.957	0.985	0.248262	0.0294118
chr12:49431796G>A	KMT2D	3115	0	0	0	1	LB/B	0	1	0.63	0.046	0.983	0.978	0.136619	0.0151515
chr12:49431792G>A	KMT2D	3116	0	0	0	1	LB/B	0	1	0.63	0.045	0.977	0.981	0.134955	0
chr12:49431760G>A	KMT2D	3127	0	0	0	1	LB/B	0	1	0.63	0.953	0.993	0.969	0.263775	0.267606
chr12:49431708G>A	KMT2D	3144	0	0	0	1	VUS	0	0.79	0.63	0.953	0.869	0.931	0.200005	0.00806452
chr12:49431709C>T	KMT2D	3144	0	0	0	1	LB/B	0	1	0.598	0.016	0.874	0.924	0.200005	0.00806452
chr12:49431703C>T	KMT2D	3146	0	0	0	1	VUS	0	0.752	-0.299	0.023	0.874	0.971	0.0416849	0.00757576
chr12:49431700C>T	KMT2D	3147	0	0	0	1	LB/B	0	1	-0.233	-0.863	0.876	0.968	0.0209825	0
chr12:49431659C>G	KMT2D	3160	0	0	0	1	VUS	0	0.877	-0.048	-0.427	0.509	0.073	0.00672502	0
chr12:49431654C>T	KMT2D	3162	0	0	0	1	LB/B	0	1	0.871	0.059	0.36	0.306	0.0219709	0
chr12:49431648C>T	KMT2D	3164	0	0	0	1	LB/B	0	1	0.871	0.935	0.139	0.931	0.0440854	0.00877193
chr12:49431637T>C	KMT2D	3168	0	0	0	1	VUS	0	0.815	-0.516	0.144	0.005	0.953	0.00380669	0
chr12:49431592C>G	KMT2D	3183	0	0	0	1	LB/B	0	1	0.871	0.935	0.902	0.993	0.26724	0.0265487
chr12:49431574C>G	KMT2D	3189	0	0	0	1	LB/B	0	1	0.871	0.935	0.777	0.998	0.208408	0.016129
chr12:49431543C>T	KMT2D	3199	0	0	0	1	LB/B	0	1	0.871	0.935	0.413	0.987	0.0906892	0.015748
chr12:49431115G>A	KMT2D	3342	0	0	0	1	LB/B	0	1	0.63	1.048	0.484	0.991	0.0937757	0.0338983
chr12:49431094T>C	KMT2D	3349	0	0	0	1	LB/B	0	1	0.991	1.061	0.427	0.996	0.116762	0.04
chr12:49430991C>T	KMT2D	3383	0	0	0	1	LB/B	0	1	-0.734	0.932	0.014	0.998	0.00642733	0.035461
chr12:49430947T>C	KMT2D	3398	0	0	0	1	LB/B	0	1	0.991	1.058	0.453	0.976	0.121912	0.0234375
chr12:49428701C>T	KMT2D	3417	0	0	0	1	LB/B	0	1	0.871	0.852	0.998	1	0.305287	0.0234375
chr12:49428694T>C	KMT2D	3419	0	0	0	1	LB/B	0	1	0.673	0.964	0.999	0.999	0.282894	0.203008
chr12:49428382C>T	KMT2D	3475	0	0	0	1	LB/B	0	1	0.598	0.935	0.984	1	0.254768	0
chr12:49428372C>T	KMT2D	3478	0	0	0	1	LB/B	0	1	0.598	0.935	0.991	0.998	0.257968	0
chr12:49428231G>A	KMT2D	3490	0	0	0	1	LB/B	0	1	0.63	1.048	0.995	1	0.286764	0.0948276
chr12:49428198A>C	KMT2D	3501	0	0	0	1	LP/P	1	1	0.722	1.199	0.995	1	0.335941	0.157895
chr12:49428016A>G	KMT2D	3525	0	0	0	1	LP/P	1	1	0.042	1.199	0.993	1	0.197488	0.109489
chr12:49427966G>C	KMT2D	3542	0	0	0	1	VUS	0	0.817	0.917	1.048	1	1	0.355254	0
chr12:49446736G>C	KMT2D	358	0	0	0	1	VUS	0	0.859	-0.011	-1.684	0	0.008	0.000573927	0
chr12:49427850C>A	KMT2D	3580	0	0	0	1	LP/P	1	1	0.871	0.935	0.979	0.999	0.309981	0.00769231
chr12:49446735G>A	KMT2D	359	0	0	0	1	VUS	0	0.811	-0.846	-0.218	0	0.02	0.000875313	0
chr12:49427714T>C	KMT2D	3592	0	0	0	1	VUS	0	0.781	0.673	1.058	0.998	1	0.299603	0.657658
chr12:49427704T>C	KMT2D	3595	0	0	0	1	LP/P	1	1	0.673	1.058	0.998	1	0.299603	0
chr12:49427701C>G	KMT2D	3596	0	0	0	1	VUS	0	0.722	0.598	0.932	0.998	1	0.261341	0.0940171
chr12:49427653T>C	KMT2D	3612	0	0	0	1	VUS	0	0.894	0.614	1.058	0.792	0.956	0.18351	0.0535714
chr12:49427579G>T	KMT2D	3637	0	0	0	1	LB/B	0	1	0.917	1.045	0.772	0.991	0.22997	0.0930233
chr12:49427569C>T	KMT2D	3640	0	0	0	1	LB/B	0	1	0.871	0.932	0.092	0.999	0.0412708	0.00787402
chr12:49446710G>A	KMT2D	367	0	0	0	1	VUS	0	0.772	0.917	0.998	0.946	0.924	0.299995	0.125926
chr12:49427444G>C	KMT2D	3682	0	0	0	1	LB/B	0	1	0.069	1.045	0.405	0.999	0.0446585	0
chr12:49446704C>T	KMT2D	369	0	0	0	1	LB/B	0	1	0.871	0.892	0.992	0.994	0.308321	0.0140845
chr12:49448750G>A	KMT2D	37	0	0	0	1	LB/B	0	1	0.045	-0.102	0.642	0.266	0.0163707	0
chr12:49427360C>T	KMT2D	3710	0	0	0	1	LB/B	0	1	0.871	0.932	0.097	0.99	0.0414908	0.00704225
chr12:49427356G>C	KMT2D	3711	0	0	0	1	LB/B	0	1	0.917	1.045	0.074	0.999	0.0454285	0.0130719
chr12:49427347C>T	KMT2D	3714	0	0	0	1	LB/B	0	1	0.871	0.932	0.068	0.998	0.0388027	0.032
chr12:49446490A>T	KMT2D	372	0	0	0	1	LB/B	0	1	0.042	1.14	0.971	0.997	0.180248	0
chr12:49427309G>A	KMT2D	3727	0	0	0	1	LB/B	0	1	0.069	1.045	0.896	0.699	0.116962	0
chr12:49446485G>T	KMT2D	374	0	0	0	1	LB/B	0	1	0.917	0.998	0.986	0.999	0.336738	0.115702
chr12:49427146C>G	KMT2D	3781	0	0	0	1	VUS	0	0.739	0.008	-0.344	0.005	0.63	0.0032678	0
chr12:49427146C>T	KMT2D	3781	0	0	0	1	LB/B	0	1	0.008	-0.344	0.005	0.63	0.0032678	0
chr12:49427108G>A	KMT2D	3794	0	0	0	1	LB/B	0	1	0.917	1.045	0.623	0.968	0.164989	0.0310078
chr12:49427087T>G	KMT2D	3801	0	0	0	1	VUS	0	0.714	0.039	0.085	0.901	0.996	0.067088	0
chr12:49426925C>G	KMT2D	3855	0	0	0	1	VUS	0	0.97	0.871	0.069	0.95	0.997	0.162346	0.00740741
chr12:49426889G>T	KMT2D	3867	0	0	0	1	VUS	0	0.865	0.917	1.045	0.032	0.992	0.0406209	0.0227273
chr12:49426878C>T	KMT2D	3870	0	0	0	1	LB/B	0	1	0.871	0.932	0.02	1	0.0343978	0.00689655
chr12:49426847T>C	KMT2D	3881	0	0	0	1	VUS	0	0.953	0.991	1.058	0.442	0.877	0.110295	0.159091
chr12:49426694G>C	KMT2D	3932	0	0	0	1	LB/B	0	1	0.917	0.957	0.007	0.002	0.015553	0.0336134
chr12:49426650T>G	KMT2D	3946	0	0	0	1	LB/B	0	1	-0.629	-1.707	0.001	0.008	0.000294432	0
chr12:49426602T>A	KMT2D	3962	0	0	0	1	LB/B	0	1	-2.105	-4.984	0.072	0	4.17214e-06	0
chr12:49426531G>C	KMT2D	3986	0	0	0	1	LB/B	0	1	-0.045	1.048	0.073	0.663	0.0128305	0
chr12:49446404C>T	KMT2D	401	0	0	0	1	VUS	0	0.728	0.871	0.892	0.053	1	0.0361654	0.0387597
chr12:49426460A>G	KMT2D	4010	0	0	0	1	LB/B	0	1	0.722	-0.132	0.991	0.412	0.0859575	0.0909091
chr12:49426352C>T	KMT2D	4046	0	0	0	1	LB/B	0	1	0.871	0.892	0.054	0.489	0.0237775	0.00877193
chr12:49426351C>T	KMT2D	4046	0	0	0	1	LB/B	0	1	0.871	0.031	0.066	0.521	0.0237775	0.00877193
chr12:49426316T>C	KMT2D	4058	0	0	0	1	VUS	0	0.736	0.046	-0.278	0.001	0.498	0.00318802	0
chr12:49426227G>C	KMT2D	4087	0	0	0	1	VUS	0	0.731	0.917	0.127	0.104	0.045	0.0100933	0.00787402
chr12:49425979G>A	KMT2D	4170	0	0	0	1	LB/B	0	1	0.917	1.048	0.255	0.995	0.071236	0
chr12:49446349A>C	KMT2D	419	0	0	0	1	LB/B	0	1	1.062	1.14	1	1	0.410356	0.00819672
chr12:49425920T>A	KMT2D	4190	0	0	0	1	LB/B	0	1	-0.342	0.053	0.689	0.997	0.0260756	0.0267857
chr12:49425878C>T	KMT2D	4204	0	0	0	1	LB/B	0	1	0.598	0.935	0.992	1	0.2588	0
chr12:49425815G>C	KMT2D	4225	0	0	0	1	VUS	0	0.722	-0.044	1.048	0.03	0.999	0.0152224	0.0551181
chr12:49425802C>T	KMT2D	4229	0	0	0	1	LB/B	0	1	0.871	0.935	0.052	1	0.0374131	0.0333333
chr12:49446198C>T	KMT2D	423	0	0	0	1	VUS	0	0.759	0.871	0.009	0.983	0.989	0.166124	0.0378788
chr12:49425640G>C	KMT2D	4283	0	0	0	1	LB/B	0	1	0.917	0.953	0.79	1	0.225434	0.110236
chr12:49425620G>C	KMT2D	4290	0	0	0	1	VUS	0	0.792	0.917	0.079	0.748	0.999	0.107602	0.0413223
chr12:49425575C>T	KMT2D	4305	0	0	0	1	LB/B	0	1	0.871	0.852	0.891	1	0.248835	0.446281
chr12:49425553G>A	KMT2D	4312	0	0	0	1	LB/B	0	1	-0.045	0.953	0.764	0.999	0.0898222	0.0703125
chr12:49425544T>C	KMT2D	4315	0	0	0	1	LB/B	0	1	0.673	0.964	0.937	1	0.251045	0.152174
chr12:49425489C>A	KMT2D	4333	0	0	0	1	LB/B	0	1	-0.122	0.7	0.357	0.97	0.023681	0
chr12:49425487G>A	KMT2D	4334	0	0	0	1	LB/B	0	1	0.917	0.953	0.412	0.979	0.09531	0
chr12:49425483C>A	KMT2D	4335	0	0	0	1	VUS	0	0.722	0.871	0.007	0.401	0.954	0.0398497	0
chr12:49425443G>C	KMT2D	4349	0	0	0	1	LB/B	0	1	0.63	0.953	0.981	0.986	0.260443	0.0340136
chr12:49425430G>A	KMT2D	4353	0	0	0	1	LB/B	0	1	0.091	0.163	0.981	0.999	0.0915296	0.145038
chr12:49425386T>C	KMT2D	4368	0	0	0	1	LB/B	0	1	-0.193	0.964	0.407	0.999	0.0321498	0.0583333
chr12:49425385G>T	KMT2D	4368	0	0	0	1	LB/B	0	1	0.917	0.953	0.326	0.998	0.0321498	0.0583333
chr12:49446155C>A	KMT2D	437	0	0	0	1	LB/B	0	1	0.871	0.892	1	0.995	0.313027	0.29771
chr12:49425350G>T	KMT2D	4380	0	0	0	1	LB/B	0	1	-0.54	-0.285	0.007	0.973	0.00260479	0.0247934
chr12:49425268A>G	KMT2D	4407	0	0	0	1	VUS	0	0.808	-0.341	0.162	0.157	0.54	0.00488255	0
chr12:49425229C>T	KMT2D	4420	0	0	0	1	LB/B	0	1	0.033	0.852	0.993	1	0.152256	0.186047
chr12:49446138G>T	KMT2D	443	0	0	0	1	LB/B	0	1	0.069	0.998	0.995	0.999	0.175638	0.142857
chr12:49425157C>G	KMT2D	4444	0	0	0	1	LB/B	0	1	0.033	0.823	0.851	0.998	0.107237	0.0708661
chr12:49425055C>G	KMT2D	4478	0	0	0	1	LB/B	0	1	0.033	0.823	0.431	0.999	0.0381378	0.00934579
chr12:49425055C>T	KMT2D	4478	0	0	0	1	LB/B	0	1	0.033	0.823	0.431	0.999	0.0381378	0.00934579
chr12:49425037C>T	KMT2D	4484	0	0	0	1	LB/B	0	1	0.871	0.823	0.217	0.998	0.0515571	0.456693
chr12:49425001G>A	KMT2D	4496	0	0	0	1	LB/B	0	1	0.917	0.921	0.868	0.997	0.257501	0.0333333
chr12:49424788G>A	KMT2D	4520	0	0	0	1	LB/B	0	1	-0.045	0.933	0.112	0.998	0.0170196	0.0191083
chr12:49424760G>T	KMT2D	4529	0	0	0	1	VUS	0	0.747	-0.711	0.141	0.541	0.999	0.0131224	0.00869565
chr12:49446099G>A	KMT2D	456	0	0	0	1	VUS	0	0.715	-0.044	0.998	0.052	0.995	0.0153834	0.0289855
chr12:49424443C>G	KMT2D	4594	0	0	0	1	LB/B	0	1	0.598	0.935	0.999	1	0.262362	0.277778
chr12:49424427G>A	KMT2D	4599	0	0	0	1	LB/B	0	1	0.63	0.076	0.957	0.721	0.210778	0.00746269
chr12:49424428C>T	KMT2D	4599	0	0	0	1	LB/B	0	1	0.598	0.935	0.963	0.775	0.210778	0.00746269
chr12:49424419T>C	KMT2D	4602	0	0	0	1	VUS	0	0.88	0.673	1.061	0.98	0.96	0.283306	0.0697674
chr12:49424389T>A	KMT2D	4612	0	0	0	1	VUS	0	0.751	0.673	1.061	0.998	1	0.300158	0.08
chr12:49424087G>A	KMT2D	4659	0	0	0	1	VUS	0	0.712	0.63	1.048	0.843	0.991	0.210777	0.00699301
chr12:49423188C>T	KMT2D	4691	0	0	0	1	LB/B	0	1	0.598	0.935	0.962	0.999	0.243737	0
chr12:49422934G>A	KMT2D	4721	0	0	0	1	LB/B	0	1	-0.045	1.048	0.063	0.999	0.0165685	0
chr12:49446047T>A	KMT2D	473	0	0	0	1	VUS	0	0.714	-3.039	-0.655	0.045	0.205	7.825e-05	0
chr12:49446045A>G	KMT2D	474	0	0	0	1	VUS	0	0.805	-0.889	-0.283	0.02	0.031	0.000840787	0
chr12:49446040C>T	KMT2D	476	0	0	0	1	LB/B	0	1	-1.404	-1.068	0.002	0.001	0.000227932	0
chr12:49421834G>A	KMT2D	4825	0	0	0	1	LB/B	0	1	-0.301	0.004	0.987	0.98	0.0547965	0.00847458
chr12:49446007G>A	KMT2D	487	0	0	0	1	VUS	0	0.76	-0.045	0.07	0.003	0.001	0.00259359	0.0075188
chr12:49446003G>A	KMT2D	488	0	0	0	1	LB/B	0	1	0.917	-0.325	0.001	0	0.0049967	0
chr12:49421002G>A	KMT2D	4916	0	0	0	1	LB/B	0	1	0.917	0.949	0.981	0.998	0.324085	0.131783
chr12:49420970T>G	KMT2D	4927	0	0	0	1	LB/B	0	1	0.991	0.964	0.244	0.998	0.0697551	0.015625
chr12:49445976G>A	KMT2D	497	0	0	0	1	LB/B	0	1	-0.021	0.998	0.001	0.595	0.00985573	0.142857
chr12:49420745G>A	KMT2D	5002	0	0	0	1	VUS	0	0.768	-0.045	0.94	0.001	0.808	0.0109341	0.00806452
chr12:49420730G>A	KMT2D	5007	0	0	0	1	LB/B	0	1	-0.044	0.94	0.118	1	0.0174388	0.045045
chr12:49420678T>C	KMT2D	5024	0	0	0	1	VUS	0	0.718	-0.013	0.952	0.243	0.998	0.0250904	0.204918
chr12:49420660C>T	KMT2D	5030	0	0	0	1	LP/P	1	1	0.871	0.841	0.014	0.95	0.0300828	0.0263158
chr12:49420645C>G	KMT2D	5035	0	0	0	1	LP/P	1	1	0.871	0.841	0.996	1	0.302123	0.581395
chr12:49420645C>T	KMT2D	5035	0	0	0	1	LP/P	1	1	0.871	0.841	0.996	1	0.302123	0.581395
chr12:49420606C>T	KMT2D	5048	0	0	0	1	LP/P	1	1	0.871	0.852	0.895	0.995	0.250016	0.282443
chr12:49420573T>C	KMT2D	5059	0	0	0	1	LP/P	1	1	0.991	0.964	0.996	0.998	0.35334	0.265152
chr12:49445949G>A	KMT2D	506	0	0	0	1	LB/B	0	1	-0.044	0.098	0.679	0.941	0.0341817	0
chr12:49445949G>T	KMT2D	506	0	0	0	1	LB/B	0	1	-0.044	0.098	0.679	0.941	0.0341817	0
chr12:49420564C>T	KMT2D	5062	0	0	0	1	LP/P	1	1	0.871	0.852	1	1	0.306409	0.0078125
chr12:49420549G>A	KMT2D	5067	0	0	0	1	LB/B	0	1	0.917	0.953	0.998	0.997	0.334591	0
chr12:49420504A>C	KMT2D	5082	0	0	0	1	VUS	0	0.788	1.062	1.088	0.946	0.998	0.365264	0.0551181
chr12:49420474C>A	KMT2D	5092	0	0	0	1	LP/P	1	1	0.871	0.852	0.823	1	0.216797	0.293651
chr12:49420465C>G	KMT2D	5095	0	0	0	1	LP/P	1	1	0.871	0.852	0.807	1	0.209708	0.31405
chr12:49420438C>A	KMT2D	5104	0	0	0	1	LP/P	1	1	0.871	0.935	0.677	1	0.168408	0.0472441
chr12:49420400A>C	KMT2D	5117	0	0	0	1	LP/P	1	1	1.062	1.199	0.997	0.998	0.420632	0
chr12:49420388C>A	KMT2D	5121	0	0	0	1	VUS	0	0.766	0.871	0.935	0.754	0.997	0.198429	0.514493
chr12:49420288C>T	KMT2D	5154	0	0	0	1	LP/P	1	1	0.871	0.935	0.994	0.996	0.317964	0
chr12:49420282T>C	KMT2D	5156	0	0	0	1	LP/P	1	1	0.991	1.061	0.998	1	0.374721	0.133858
chr12:49420214G>A	KMT2D	5179	10	1	2	1	LP/P	1	1	0.917	1.048	0.989	0.984	0.97661	1
chr12:49420213C>T	KMT2D	5179	10	1	5	1	LP/P	1	1	0.871	0.935	0.98	0.955	0.97661	1
chr12:49420213C>A	KMT2D	5179	10	1	2	1	LP/P	1	1	0.871	0.935	0.98	0.955	0.97661	1
chr12:49420141G>C	KMT2D	5203	0	0	0	1	VUS	0	0.715	-0.045	1.048	0.943	1	0.146969	0
chr12:49420127C>T	KMT2D	5208	0	0	0	1	LB/B	0	1	0.871	0.935	0.986	0.987	0.311754	0.0078125
chr12:49420120T>C	KMT2D	5210	0	0	0	1	LP/P	1	1	0.991	1.061	0.97	0.998	0.357171	0.274809
chr12:49420109G>A	KMT2D	5214	0	0	0	1	LP/P	1	1	0.871	0.935	0.751	0.996	0.197037	0.649254
chr12:49420108C>T	KMT2D	5214	0	0	0	1	LP/P	1	1	0.871	0.935	0.751	0.996	0.197037	0.649254
chr12:49420108C>G	KMT2D	5214	0	0	0	1	LP/P	1	1	0.917	1.048	0.744	0.992	0.197037	0.649254
chr12:49420076G>A	KMT2D	5225	0	0	0	1	LP/P	1	1	0.917	1.048	0.518	1	0.133657	0.0258621
chr12:49445898G>A	KMT2D	523	0	0	0	1	VUS	0	0.743	-0.467	-0.066	0.031	0.96	0.00359045	0
chr12:49418727C>T	KMT2D	5263	0	0	0	1	VUS	0	0.771	0.871	0.935	0.874	0.979	0.250766	0.119048
chr12:49418669C>T	KMT2D	5282	0	0	0	1	LB/B	0	1	0.033	0.935	0.962	0.997	0.150796	0.016
chr12:49418660G>C	KMT2D	5285	0	0	0	1	LP/P	1	1	0.917	1.048	0.994	1	0.351633	0.545455
chr12:49418451T>C	KMT2D	5321	0	0	0	1	LB/B	0	1	0.991	1.061	0.99	1	0.369784	0.233577
chr12:49418401A>G	KMT2D	5338	0	0	0	1	LP/P	1	1	1.062	1.199	0.999	1	0.422335	0
chr12:49445865G>A	KMT2D	534	0	0	0	1	LB/B	0	1	0.069	0.107	0.111	0.868	0.0083533	0.00826446
chr12:49418394C>T	KMT2D	5340	0	0	0	1	LP/P	1	1	0.871	0.935	0.994	0.999	0.318518	0
chr12:49418361C>T	KMT2D	5351	0	0	0	1	LP/P	1	1	0.871	0.935	0.974	1	0.307345	0.00757576
chr12:49416596G>C	KMT2D	5372	0	0	0	1	LB/B	0	1	0.069	0.902	0.994	1	0.16349	0.0977444
chr12:49416497C>T	KMT2D	5405	0	0	0	1	LB/B	0	1	-0.058	0.807	0.958	0.996	0.124749	0.0970149
chr12:49416417G>A	KMT2D	5432	8	1	4	1	LP/P	1	1	0.917	0.902	0.997	0.997	0.98416	1
chr12:49416064T>A	KMT2D	5471	0	0	0	1	LP/P	1	1	0.871	0.852	0.939	0.944	0.263916	0.105691
chr12:49415934C>A	KMT2D	5471	0	0	0	1	LP/P	1	1	0.871	0.852	0.992	0.995	0.263916	0.105691
chr12:49416063C>T	KMT2D	5471	0	0	0	1	LP/P	1	1	0.991	0.964	0.995	0.998	0.263916	0.105691
chr12:49415905C>T	KMT2D	5481	0	0	0	1	LP/P	1	1	0.868	0.85	1	0.996	0.304643	0.304348
chr12:49445707C>G	KMT2D	587	0	0	0	1	LB/B	0	1	0.871	0.89	0.733	0.999	0.183994	0.04
chr12:49445688G>A	KMT2D	593	0	0	0	1	VUS	0	0.767	0.917	0.997	0.979	0.997	0.332048	0.0152672
chr12:49445679G>T	KMT2D	596	0	0	0	1	VUS	0	0.844	-0.045	0.997	0.903	0.989	0.128032	0.0275862
chr12:49445527G>T	KMT2D	647	0	0	0	1	VUS	0	0.755	0.917	0.997	0.737	0.998	0.207968	0.105634
chr12:49445505G>T	KMT2D	654	0	0	0	1	LB/B	0	1	0.917	-0.352	0.086	0.172	0.00705523	0
chr12:49445488A>C	KMT2D	660	0	0	0	1	VUS	0	0.83	0.042	1.051	0.339	0.995	0.0368321	0
chr12:49445472G>A	KMT2D	665	0	0	0	1	LB/B	0	1	0.917	0.921	0.983	0.998	0.319857	0.0564516
chr12:49445404G>A	KMT2D	688	0	0	0	1	LB/B	0	1	0.917	0.998	0.1	0.772	0.038755	0
chr12:49445392G>T	KMT2D	692	0	0	0	1	LB/B	0	1	0.917	0.998	0.739	0.849	0.188799	0.1
chr12:49445362G>A	KMT2D	702	0	0	0	1	LB/B	0	1	0.917	0.98	0.007	0.237	0.0193101	0.0152672
chr12:49445356C>A	KMT2D	704	0	0	0	1	VUS	0	0.776	0.871	0.027	0.002	0.188	0.00761582	0.0325203
chr12:49445334G>A	KMT2D	711	0	0	0	1	LB/B	0	1	0.917	0.998	0.207	0.557	0.0426432	0
chr12:49445331T>C	KMT2D	712	0	0	0	1	VUS	0	0.832	0.079	1.011	0.043	0.524	0.011628	0.00793651
chr12:49445310G>A	KMT2D	719	0	0	0	1	LB/B	0	1	0.917	1.048	0.036	0.631	0.030592	0.00793651
chr12:49445280G>A	KMT2D	729	0	0	0	1	VUS	0	0.802	0.917	1.048	0.033	0.835	0.0359054	0.1
chr12:49445262C>A	KMT2D	735	0	0	0	1	LB/B	0	1	0.871	0.935	0.107	0.697	0.0335644	0
chr12:49445260G>A	KMT2D	736	0	0	0	1	LB/B	0	1	0.917	1.048	0.095	0.587	0.0343048	0.008
chr12:49445257G>A	KMT2D	737	0	0	0	1	LB/B	0	1	0.917	-0.712	0.039	0.007	0.00395684	0.131148
chr12:49445251C>T	KMT2D	739	0	0	0	1	LB/B	0	1	-0.058	0.935	0.019	0.032	0.00584874	0
chr12:49445230G>A	KMT2D	746	0	0	0	1	LB/B	0	1	0.069	1.048	0.004	0.157	0.00175313	0
chr12:49445229C>T	KMT2D	746	0	0	0	1	LB/B	0	1	0.021	-0.628	0.006	0.171	0.00175313	0
chr12:49445202C>T	KMT2D	755	0	0	0	1	VUS	0	0.972	-0.379	-1.008	0.009	0.136	0.000806678	0.00724638
chr12:49445197C>G	KMT2D	757	0	0	0	1	LB/B	0	1	0.033	0.852	0.019	0.857	0.0119966	0
chr12:49445160T>G	KMT2D	769	0	0	0	1	LB/B	0	1	-0.342	-0.64	0.303	0.004	0.00224964	0
chr12:49445098G>A	KMT2D	790	0	0	0	1	VUS	0	0.92	0.63	0.953	0.134	0.09	0.0172426	0.0310078
chr12:49445077G>C	KMT2D	797	0	0	0	1	LP/P	1	1	0.069	0.079	0.233	0.151	0.0061252	0
chr12:49445040T>G	KMT2D	809	0	0	0	1	VUS	0	0.969	-0.164	-0.997	0.012	0.026	0.000937285	0
chr12:49445028G>A	KMT2D	813	0	0	0	1	LB/B	0	1	-0.029	-0.288	0.001	0.007	0.00192554	0
chr12:49444989G>T	KMT2D	826	0	0	0	1	LB/B	0	1	0.868	0.953	0.009	0.031	0.0151732	0.0234375
chr12:49444985T>G	KMT2D	827	0	0	0	1	VUS	0	0.983	-1.558	-1.141	0.022	0.005	0.000192296	0
chr12:49448463C>T	KMT2D	83	0	0	0	1	LB/B	0	1	0.008	-0.415	0.98	0.993	0.0522031	0.025641
chr12:49444960G>T	KMT2D	836	0	0	0	1	LB/B	0	1	-1.434	0.025	0	0.014	0.000581217	0.00757576
chr12:49448461G>A	KMT2D	84	0	0	0	1	LB/B	0	1	0.069	0.953	0.99	0.998	0.168002	0.0150376
chr12:49444936G>T	KMT2D	844	0	0	0	1	VUS	0	0.96	0.917	0.784	0.323	0.009	0.0304839	0.0396825
chr12:49444935G>A	KMT2D	844	0	0	0	1	VUS	0	0.938	0.917	0.784	0.247	0.009	0.0304839	0.0396825
chr12:49444933G>A	KMT2D	845	0	0	0	1	VUS	0	0.921	-0.797	0.784	0.036	0.006	0.00241596	0
chr12:49444920G>A	KMT2D	849	0	0	0	1	LB/B	0	1	-0.002	-1.381	0.017	0.001	0.000786383	0
chr12:49444884G>C	KMT2D	861	0	0	0	1	VUS	0	0.966	0.069	0.953	0.005	0.841	0.0129342	0.0144928
chr12:49444881G>T	KMT2D	862	0	0	0	1	VUS	0	0.936	0.917	0.953	0.013	0.888	0.0328736	0.0322581
chr12:49444878C>T	KMT2D	863	0	0	0	1	LB/B	0	1	-0.582	-0.396	0.011	0.843	0.00204616	0
chr12:49444810G>C	KMT2D	886	0	0	0	1	VUS	0	0.83	-1.456	-0.422	0	0.014	0.000383242	0
chr12:49444809G>A	KMT2D	886	0	0	0	1	VUS	0	0.893	-0.293	-1.133	0.001	0.021	0.000383242	0
chr12:49444792A>G	KMT2D	892	0	0	0	1	VUS	0	0.839	-0.352	0.16	0.005	0.98	0.00469012	0.0155039
chr12:49444740G>A	KMT2D	909	0	0	0	1	LB/B	0	1	0.63	0.953	0.947	0.996	0.245093	0
chr12:49444729C>T	KMT2D	913	0	0	0	1	VUS	0	0.817	0.871	0.852	0.692	0.952	0.158258	0.0300752
chr12:49444710G>A	KMT2D	919	0	0	0	1	LB/B	0	1	0.034	0.091	0.357	0.785	0.0140839	0
chr12:49444695G>A	KMT2D	924	0	0	0	1	LB/B	0	1	0.034	0.091	0.736	0.827	0.0387223	0.0234375
chr12:49444503C>G	KMT2D	956	0	0	0	1	LB/B	0	1	0.033	0.852	0.985	1	0.149549	0.00746269
chr12:25378652T>G	KRAS	116	0	0	0	1	LP/P	1	1	0.97	0.99	1	1	0.892605	0.203252
chr12:25378647T>G	KRAS	117	18	1	17	1	LP/P	1	1	0.037	0.095	1	1	0.999954	0.96124
chr12:25378643C>T	KRAS	119	0	0	0	1	LP/P	1	1	0.853	0.873	1	1	0.868932	0.207207
chr12:25398284C>T	KRAS	12	2175	1	757	1	LP/P	1	1	0.871	0.919	1	1	1	1
chr12:25398285C>T	KRAS	12	2175	1	68	1	LP/P	1	1	0.871	0.919	1	1	1	1
chr12:25398284C>A	KRAS	12	2175	1	657	1	LP/P	1	1	0.871	0.919	1	1	1	1
chr12:25398281C>T	KRAS	13	264	1	214	1	LP/P	1	1	0.871	0.919	1	1	1	1
chr12:25398282C>A	KRAS	13	264	1	32	1	LP/P	1	1	0.871	0.919	1	1	1	1
chr12:25378591C>T	KRAS	136	0	0	0	1	VUS	0	0.726	0.853	0.873	1	1	0.868932	0.721311
chr12:25398279C>T	KRAS	14	0	0	0	1	LP/P	1	1	0.871	0.919	1	1	0.875554	0.610687
chr12:25378559T>C	KRAS	147	0	0	0	1	LP/P	1	1	0.97	1.04	1	1	0.896752	0.244755
chr12:25398275C>A	KRAS	15	0	0	0	1	LP/P	1	1	0.871	0.919	1	1	0.875554	0.545455
chr12:25362841A>C	KRAS	152	0	0	0	1	LP/P	1	1	1.062	1.113	1	1	0.91074	0.133858
chr12:25362842C>A	KRAS	152	0	0	0	1	LP/P	1	1	0.871	0.871	1	1	0.91074	0.133858
chr12:25362839C>T	KRAS	153	0	0	0	1	LP/P	1	1	0.991	0.988	0.999	0.999	0.894209	0.47541
chr12:25362838T>A	KRAS	153	0	0	0	1	LP/P	1	1	0.991	0.988	0.999	0.999	0.894209	0.47541
chr12:25362838T>C	KRAS	153	0	0	0	1	LP/P	1	1	0.991	0.893	1	1	0.894209	0.47541
chr12:25368487T>A	KRAS	153	0	0	0	1	LP/P	1	1	0.991	0.893	1	1	0.894209	0.47541
chr12:25368487T>G	KRAS	153	0	0	0	1	LP/P	1	1	0.871	0.871	1	1	0.894209	0.47541
chr12:25362835T>C	KRAS	154	0	0	0	1	LP/P	1	1	0.991	0.988	1	1	0.894539	0.110169
chr12:25362828G>C	KRAS	156	0	0	0	1	LP/P	1	1	1.062	1.113	1	1	0.885813	0.0217391
chr12:25362830A>C	KRAS	156	0	0	0	1	LP/P	1	1	1.062	1.113	1	1	0.885813	0.0217391
chr12:25362830A>T	KRAS	156	0	0	0	1	LP/P	1	1	0.917	0.975	1	1	0.885813	0.0217391
chr12:25368449A>T	KRAS	166	0	0	0	1	LB/B	0	1	1.062	1.005	1	1	0.902703	0.448276
chr12:25368445C>G	KRAS	167	0	0	0	1	LB/B	0	1	0.871	0.786	1	1	0.862225	0.166667
chr12:25368433A>G	KRAS	171	0	0	0	1	VUS	0	0.784	1.062	1.001	1	1	0.902393	0.401515
chr12:25368410C>T	KRAS	179	0	0	0	1	LB/B	0	1	0.871	0.786	1	1	0.862225	0.192
chr12:25362740C>A	KRAS	186	0	0	0	1	VUS	0	0.831	0.021	0.074	0.997	0.998	0.575244	0.00724638
chr12:25368383T>C	KRAS	188	0	0	0	1	VUS	0	0.888	-0.243	0.022	0.998	0.999	0.495817	0.227642
chr12:25398255G>T	KRAS	22	0	0	0	1	LP/P	1	1	0.991	1.042	1	1	0.999207	0.985507
chr12:25398255G>C	KRAS	22	0	0	0	1	LP/P	1	1	0.991	1.042	1	1	0.999207	0.985507
chr12:25398254T>C	KRAS	22	6	1	5	1	LP/P	1	1	0.917	1.029	1	1	0.999207	0.985507
chr12:25398254T>A	KRAS	22	0	0	0	1	LP/P	1	1	0.917	1.029	1	1	0.999207	0.985507
chr12:25398251A>C	KRAS	23	0	0	0	1	LP/P	1	1	1.062	1.176	1	1	0.915147	0.220183
chr12:25398218G>C	KRAS	34	0	0	0	1	LP/P	1	1	0.917	1.029	0.999	1	0.890277	0.382979
chr12:25398218G>A	KRAS	34	0	0	0	1	LP/P	1	1	0.917	1.029	0.999	1	0.890277	0.382979
chr12:25398211T>C	KRAS	36	0	0	0	1	LP/P	1	1	0.991	1.042	0.999	1	0.8987	0.285714
chr12:25398306T>C	KRAS	5	0	0	0	1	LP/P	1	1	0.079	0.134	1	1	0.998332	0.992481
chr12:25398304T>A	KRAS	5	0	0	0	1	LP/P	1	1	0.079	0.134	1	1	0.998332	0.992481
chr12:25398304T>G	KRAS	5	3	1	3	1	LP/P	1	1	0.991	1.042	1	1	0.998332	0.992481
chr12:25380285G>A	KRAS	58	0	0	0	1	LP/P	1	1	0.917	0.087	1	0.999	0.780071	0.0294118
chr12:25380283C>A	KRAS	59	0	0	0	1	LP/P	1	1	0.871	0.029	1	0.999	0.762535	0
chr12:25380280C>T	KRAS	60	24	1	1	1	LP/P	1	1	0.871	0.919	1	1	0.875554	0.528455
chr12:25380279C>A	KRAS	60	24	1	2	1	LP/P	1	1	0.871	0.919	1	1	0.875554	0.528455
chr12:25380280C>G	KRAS	60	0	0	0	1	LP/P	1	1	0.871	0.919	1	1	0.875554	0.528455
chr12:25380269C>G	KRAS	63	0	0	0	1	LP/P	1	1	0.033	0.919	1	1	0.744486	0.703704
chr12:25380269C>A	KRAS	63	0	0	0	1	LP/P	1	1	0.033	0.919	1	1	0.744486	0.703704
chr12:25380264C>A	KRAS	65	0	0	0	1	LP/P	1	1	0.871	0.919	1	1	0.875554	0.572581
chr12:25380247A>G	KRAS	71	0	0	0	1	LP/P	1	1	1.062	1.176	1	1	0.915147	0.292517
chr12:25380247A>C	KRAS	71	0	0	0	1	LP/P	1	1	1.062	1.176	1	1	0.915147	0.292517
chr12:25380244T>A	KRAS	72	0	0	0	1	LP/P	1	1	0.991	1.042	1	1	0.89894	0.267606
chr12:25380237G>A	KRAS	74	0	0	0	1	LP/P	1	1	0.917	1.029	1	1	0.890534	0.191667
chr15:66729097A>G	MAP2K1	102	0	0	0	1	LP/P	1	1	1.062	1.088	1	1	0.512524	0.0230769
chr15:66729100T>C	MAP2K1	103	0	0	0	1	LP/P	1	1	0.991	0.964	1	1	0.466613	0.115702
chr15:66729115G>T	MAP2K1	108	0	0	0	1	LP/P	1	1	0.917	0.953	1	1	0.444905	0
chr15:66729114C>T	MAP2K1	108	0	0	0	1	LB/B	0	1	0.871	0.852	1	1	0.444905	0
chr15:66729124T>A	MAP2K1	111	0	0	0	1	LP/P	1	1	0.991	0.964	0.999	1	0.465956	0.0820896
chr15:66729156A>G	MAP2K1	122	3	1	3	1	LP/P	1	1	1.062	1.088	1	1	0.986065	0.966667
chr15:66729163C>T	MAP2K1	124	25	1	1	1	LP/P	1	1	0.871	0.852	0.996	0.984	0.990926	1
chr15:66729162C>T	MAP2K1	124	25	1	1	1	LP/P	1	1	0.871	0.852	0.996	0.984	0.990926	1
chr15:66729163C>G	MAP2K1	124	25	1	6	1	LP/P	1	1	0.871	0.852	0.996	0.984	0.990926	1
chr15:66729163C>A	MAP2K1	124	25	1	15	1	LP/P	1	1	0.871	0.852	0.997	0.988	0.990926	1
chr15:66729175G>T	MAP2K1	128	10	1	4	1	LP/P	1	1	0.917	0.953	0.998	0.999	0.991615	1
chr15:66729175GC>TT	MAP2K1	128	0	0	0	1	LP/P	1	1	NA	NA	NA	NA	0.991615	1
chr15:66729175G>C	MAP2K1	128	0	0	0	1	LP/P	1	1	0.917	0.953	0.998	0.999	0.991615	1
chr15:66729181A>G	MAP2K1	130	5	1	1	1	LP/P	1	1	0.991	0.964	0.997	0.997	0.972647	1
chr15:66729180T>A	MAP2K1	130	5	1	1	1	LP/P	1	1	0.991	0.964	0.997	0.997	0.972647	1
chr15:66729180T>C	MAP2K1	130	5	1	3	1	LP/P	1	1	1.062	1.088	0.995	0.995	0.972647	1
chr15:66729219A>G	MAP2K1	143	0	0	0	1	LP/P	1	1	1.062	1.088	1	1	0.512524	0.00769231
chr15:66735660A>G	MAP2K1	161	0	0	0	1	VUS	0	0.797	1.062	1.199	1	1	0.536889	0
chr15:66735669C>A	MAP2K1	164	0	0	0	1	VUS	0	0.904	0.871	0.935	0.998	0.999	0.427601	0
chr15:66735682A>G	MAP2K1	168	0	0	0	1	VUS	0	0.728	1.062	1.199	1	1	0.536889	0
chr15:66736997A>G	MAP2K1	174	0	0	0	1	VUS	0	0.821	1.062	1.14	0.995	0.991	0.518747	0.00793651
chr15:66774101C>G	MAP2K1	193	0	0	0	1	LB/B	0	1	0.871	0.892	0.996	0.997	0.416663	0
chr15:66774131G>A	MAP2K1	203	16	1	14	1	LP/P	1	1	0.917	0.998	1	1	0.99977	1
chr15:66774132A>G	MAP2K1	203	0	0	0	1	LP/P	1	1	1.062	1.14	1	1	0.99977	1
chr15:66774155G>A	MAP2K1	211	0	0	0	1	VUS	0	0.715	0.917	0.998	1	1	0.454709	0
chr15:66679756G>C	MAP2K1	24	0	0	0	1	VUS	0	0.722	0.917	0.877	1	0.997	0.427824	0.473684
chr15:66777364T>G	MAP2K1	244	0	0	0	1	LP/P	1	1	0.991	1.011	1	1	0.476924	0.0136986
chr15:66777406G>A	MAP2K1	258	0	0	0	1	VUS	0	0.743	0.069	0.108	0.997	0.831	0.118265	0.00719424
chr15:66777437C>T	MAP2K1	268	0	0	0	1	VUS	0	0.896	0.871	0.892	0.999	1	0.419212	0
chr15:66777436G>A	MAP2K1	268	0	0	0	1	VUS	0	0.953	-0.045	0.998	0.998	1	0.419212	0
chr15:66777482C>T	MAP2K1	283	0	0	0	1	LB/B	0	1	-0.032	0.036	0.923	0.539	0.0677055	0.00826446
chr15:66777506G>A	MAP2K1	291	0	0	0	1	LB/B	0	1	0.917	0.998	0.996	0.987	0.449353	0.343284
chr15:66777511C>T	MAP2K1	293	0	0	0	1	VUS	0	0.823	0.871	0.892	0.994	0.949	0.405498	0.00917431
chr15:66779574A>C	MAP2K1	302	0	0	0	1	VUS	0	0.814	1.062	1.194	1	1	0.535795	0.0142857
chr15:66781587T>G	MAP2K1	332	0	0	0	1	VUS	0	0.786	0.991	1.061	1	0.998	0.487489	0
chr15:66782072G>A	MAP2K1	347	0	0	0	1	VUS	0	0.795	0.917	1.048	0.996	0.881	0.437957	0.28972
chr15:66782099A>G	MAP2K1	356	0	0	0	1	VUS	0	0.763	1.062	1.199	0.992	0.979	0.527181	0.070922
chr15:66782843C>T	MAP2K1	358	0	0	0	1	LB/B	0	1	0.871	0.935	0.994	0.993	0.42377	0.0465116
chr15:66782909G>A	MAP2K1	380	0	0	0	1	VUS	0	0.727	0.917	1.048	0.996	0.989	0.460689	0.0214286
chr15:66782943C>T	MAP2K1	391	0	0	0	1	VUS	0	0.866	0.871	0.069	0.992	0.003	0.128163	0.00757576
chr15:66782948G>A	MAP2K1	393	0	0	0	1	LB/B	0	1	-0.31	-0.197	0.976	0.008	0.0313141	0.0220588
chr15:66727421A>T	MAP2K1	46	0	0	0	1	LP/P	1	1	1.062	1.028	1	1	0.499322	0.544776
chr15:66727433T>C	MAP2K1	50	0	0	0	1	LP/P	1	1	0.991	0.913	0.993	0.997	0.450244	0.272727
chr15:66727442T>C	MAP2K1	53	0	0	0	1	LP/P	1	1	0.991	0.913	0.998	0.992	0.452461	0.333333
chr15:66727455G>T	MAP2K1	57	29	1	16	1	LP/P	1	1	0.069	0.902	0.999	1	0.999865	1
chr15:66727453A>C	MAP2K1	57	0	0	0	1	LP/P	1	1	1.062	1.028	1	0.999	0.999865	1
chr15:66727483G>A	MAP2K1	67	0	0	0	1	LP/P	1	1	0.917	0.902	0.998	0.998	0.432132	0.438849
chr15:66727547A>G	MAP2K1	88	0	0	0	1	VUS	0	0.772	1.062	1.028	0.992	0.994	0.492764	0.0757576
chr15:66727559T>G	MAP2K1	92	0	0	0	1	LP/P	1	1	0.991	0.913	0.997	0.986	0.450543	0.62406
chr19:4110622C>A	MAP2K2	112	0	0	0	1	LP/P	1	1	0.824	0.848	0.997	0.999	0.327939	0.548387
chr19:4123839G>T	MAP2K2	12	0	0	0	1	VUS	0	0.809	0.842	0.851	0.998	0.998	0.33311	0.288889
chr19:4110599G>C	MAP2K2	120	0	0	0	1	VUS	0	0.753	0.866	0.949	0.998	0.998	0.358327	0.561644
chr19:4110581T>C	MAP2K2	126	0	0	0	1	LP/P	1	1	0.938	0.961	0.996	0.933	0.364263	0.253968
chr19:4110574G>T	MAP2K2	128	0	0	0	1	LP/P	1	1	0.866	0.949	0.99	0.15	0.209943	0.116071
chr19:4110562C>T	MAP2K2	132	0	0	0	1	LP/P	1	1	0.824	0.848	1	0.999	0.329688	0.335766
chr19:4110557A>G	MAP2K2	134	0	0	0	1	LP/P	1	1	1.003	1.083	0.999	1	0.378805	0.475806
chr19:4110556T>C	MAP2K2	134	0	0	0	1	LP/P	1	1	0.938	0.961	0.998	1	0.378805	0.475806
chr19:4123827G>T	MAP2K2	16	0	0	0	1	VUS	0	0.839	0.842	0.851	0.997	0.993	0.33158	0.241667
chr19:4102387T>C	MAP2K2	172	0	0	0	1	VUS	0	0.716	0.991	0.964	0.999	0.996	0.392459	0.377049
chr19:4101272G>A	MAP2K2	179	0	0	0	1	LB/B	0	1	0.917	0.953	0.992	0.903	0.349296	0.0336134
chr19:4101103C>T	MAP2K2	207	0	0	0	1	LP/P	1	1	0.871	0.848	0.886	0.93	0.265039	0.171642
chr19:4101082C>T	MAP2K2	214	0	0	0	1	LB/B	0	1	0.871	0.848	0.997	0.981	0.335505	0.149606
chr19:4101064T>C	MAP2K2	220	0	0	0	1	LB/B	0	1	0.991	0.961	0.998	0.998	0.391605	0.378151
chr19:4123799G>T	MAP2K2	25	0	0	0	1	VUS	0	0.828	0.842	0.851	0.998	1	0.333488	0.201439
chr19:4099354A>G	MAP2K2	255	0	0	0	1	LB/B	0	1	1.062	1.199	0.999	1	0.46207	0
chr19:4099334C>T	MAP2K2	262	0	0	0	1	VUS	0	0.781	0.057	0.149	0.997	0.987	0.104335	0.0915493
chr19:4099307C>T	MAP2K2	271	0	0	0	1	VUS	0	0.723	0.871	0.935	0.984	0.97	0.0388804	0
chr19:4099305G>C	MAP2K2	271	0	0	0	1	LB/B	0	1	-0.327	-0.529	0.98	0.973	0.0388804	0
chr19:4099300T>C	MAP2K2	273	0	0	0	1	LB/B	0	1	0.991	1.061	0.997	0.996	0.411716	0.0217391
chr19:4099284G>C	MAP2K2	278	0	0	0	1	VUS	0	0.911	-0.045	-0.398	0.996	0.726	0.0491013	0.00769231
chr19:4099276C>T	MAP2K2	281	0	0	0	1	VUS	0	0.968	0.871	0.892	0.998	0.398	0.242678	0.0818182
chr19:4099274G>A	MAP2K2	282	0	0	0	1	LB/B	0	1	0.917	0.07	0.996	0.252	0.12534	0
chr19:4099271C>A	MAP2K2	283	0	0	0	1	LB/B	0	1	-0.275	-0.451	0.983	0.096	0.0214049	0.0225564
chr19:4099253C>T	MAP2K2	289	0	0	0	1	VUS	0	0.888	0.871	0.892	0.981	0.274	0.216115	0
chr19:4123788C>A	MAP2K2	29	0	0	0	1	VUS	0	0.739	0.802	0.762	0.999	0.998	0.307477	0.222222
chr19:4099234G>A	MAP2K2	295	0	0	0	1	LB/B	0	1	0.917	0.098	0.979	0.035	0.104548	0.0746269
chr19:4099228C>T	MAP2K2	297	0	0	0	1	VUS	0	0.863	0.871	0.892	0.931	0.068	0.168573	0.147887
chr19:4099225G>A	MAP2K2	298	0	0	0	1	LB/B	0	1	0.917	0.998	0.906	0.071	0.179824	0.120301
chr19:4123866C>A	MAP2K2	3	0	0	0	1	VUS	0	0.734	0.802	0.761	1	1	0.308215	0.312
chr19:4099205C>T	MAP2K2	305	0	0	0	1	VUS	0	0.849	0.057	0.115	0.998	0.78	0.0867977	0.00787402
chr19:4097333T>C	MAP2K2	310	0	0	0	1	VUS	0	0.788	0.991	-0.927	0.998	0.043	0.0514073	0.119658
chr19:4097309T>C	MAP2K2	318	0	0	0	1	LB/B	0	1	0.991	0.946	1	0.991	0.388304	0.0487805
chr19:4095413G>A	MAP2K2	340	0	0	0	1	VUS	0	0.971	-0.424	0.097	0.899	0.671	0.038073	0
chr19:4095393T>C	MAP2K2	347	0	0	0	1	VUS	0	0.904	0.991	1.061	0.998	0.999	0.412974	0.1
chr19:4094479G>A	MAP2K2	355	0	0	0	1	VUS	0	0.84	0.917	0.923	0.984	0.725	0.305526	0.031746
chr19:4090637G>A	MAP2K2	388	0	0	0	1	LB/B	0	1	-0.045	0.902	0.994	0.999	0.169091	0.116279
chr19:4090636C>T	MAP2K2	388	0	0	0	1	VUS	0	0.817	0.871	0.807	0.994	0.998	0.169091	0.116279
chr19:4090622C>T	MAP2K2	393	0	0	0	1	VUS	0	0.865	0.021	0.023	0.999	0.996	0.0923043	0.130435
chr19:4090609C>T	MAP2K2	397	0	0	0	1	VUS	0	0.813	0.033	0.807	0.954	0.767	0.130483	0.0252101
chr19:4090604C>T	MAP2K2	399	0	0	0	1	VUS	0	0.91	0.871	0.807	0.937	0.353	0.195876	0.0944882
chr19:4090601C>T	MAP2K2	400	0	0	0	1	LB/B	0	1	0.033	-0.015	0.923	0.318	0.0437624	0
chr19:4117571T>C	MAP2K2	50	0	0	0	1	LB/B	0	1	0.938	0.964	0.997	0.959	0.370632	0.481203
chr19:4117549A>T	MAP2K2	57	6	1	4	1	LP/P	1	1	-0.157	0.054	0.997	0.997	0.907039	0.70229
chr19:4117551A>C	MAP2K2	57	6	1	2	1	LP/P	1	1	1.003	1.088	0.998	0.997	0.907039	0.70229
chr19:4117550A>C	MAP2K2	57	0	0	0	1	LP/P	1	1	1.003	1.088	0.998	0.998	0.907039	0.70229
chr19:4117539T>C	MAP2K2	61	0	0	0	1	LP/P	1	1	0.938	0.964	0.998	1	0.379427	0.534722
chr19:4117537T>G	MAP2K2	61	0	0	0	1	LP/P	1	1	-0.166	0.023	0.996	0.998	0.379427	0.534722
chr19:4117530C>A	MAP2K2	64	0	0	0	1	LP/P	1	1	0.824	0.852	0.997	0.986	0.32628	0.164179
chr19:4117529A>C	MAP2K2	64	0	0	0	1	LP/P	1	1	1.003	1.088	0.996	0.979	0.32628	0.164179
chr19:4117460G>T	MAP2K2	87	0	0	0	1	VUS	0	0.727	0.866	0.953	0.998	0.967	0.35309	0.378378
chr19:4117429G>C	MAP2K2	97	0	0	0	1	LB/B	0	1	0.866	0.953	1	0.998	0.360354	0.291667
chr7:116339167G>A	MET	10	0	0	0	1	VUS	0	0.8	0.917	1.048	0.848	0.998	0.0173056	0.162393
chr7:116339436G>C	MET	100	0	0	0	1	VUS	0	0.901	0.917	-0.247	0.996	0.991	0.00820809	0.03125
chr7:116339437A>G	MET	100	0	0	0	1	VUS	0	0.932	1.062	1.199	0.998	0.993	0.00820809	0.03125
chr7:116412032C>G	MET	1006	0	0	0	1	VUS	0	0.733	0.871	0.892	0.999	1	0.0213631	0.00769231
chr7:116414936T>A	MET	1010	0	0	0	1	VUS	0	0.883	-0.41	0.078	0.987	0.991	0.00265662	0.00787402
chr7:116414937C>G	MET	1011	0	0	0	1	VUS	0	0.796	0.871	0.935	0.994	0.992	0.0217393	0.0442478
chr7:116414940T>C	MET	1012	0	0	0	1	VUS	0	0.791	0.991	1.061	1	0.988	0.0277319	0.0234375
chr7:116414949T>G	MET	1015	0	0	0	1	LB/B	0	1	0.991	0.114	0.997	0.554	0.00842646	0.0229008
chr7:116414955C>G	MET	1017	0	0	0	1	VUS	0	0.719	0.871	0.935	0.999	0.996	0.0220954	0
chr7:116414961G>A	MET	1019	0	0	0	1	VUS	0	0.733	0.917	1.048	0.996	0.995	0.0253093	0.128788
chr7:116414962G>C	MET	1019	0	0	0	1	VUS	0	0.735	0.917	1.048	0.997	0.996	0.0253093	0.128788
chr7:116339444C>G	MET	102	0	0	0	1	VUS	0	0.919	0.033	0.04	0.988	0.872	0.00370607	0.0247934
chr7:116339443G>A	MET	102	0	0	0	1	VUS	0	0.971	0.917	1.048	0.993	0.918	0.00370607	0.0247934
chr7:116414976G>A	MET	1024	0	0	0	1	VUS	0	0.849	0.917	1.048	0.988	1	0.0248964	0.601504
chr7:116414980A>G	MET	1025	0	0	0	1	VUS	0	0.789	1.062	1.199	0.963	0.997	0.0307411	0.00740741
chr7:116414985C>G	MET	1027	0	0	0	1	VUS	0	0.845	0.871	0.935	0.995	0.997	0.0218865	0.0787402
chr7:116339446G>A	MET	103	0	0	0	1	VUS	0	0.944	-0.23	-0.396	0.986	0.842	0.00185988	0
chr7:116414997A>G	MET	1031	0	0	0	1	VUS	0	0.85	-0.579	-0.291	0.974	0.995	0.00155985	0.015873
chr7:116415006A>G	MET	1034	0	0	0	1	VUS	0	0.828	1.062	1.199	0.993	0.976	0.0326231	0.346774
chr7:116415013C>T	MET	1036	0	0	0	1	VUS	0	0.913	0.871	0.935	0.949	0.966	0.0189351	0.192982
chr7:116415015A>G	MET	1037	0	0	0	1	VUS	0	0.917	1.062	1.199	0.976	0.986	0.031494	0.128571
chr7:116415021G>A	MET	1039	0	0	0	1	VUS	0	0.754	0.871	0.935	1	1	0.0254377	0.0152672
chr7:116415023C>A	MET	1039	0	0	0	1	VUS	0	0.754	0.871	0.935	1	1	0.0254377	0.0152672
chr7:116415023C>G	MET	1039	0	0	0	1	VUS	0	0.758	0.917	1.048	0.997	0.998	0.0254377	0.0152672
chr7:116339450A>T	MET	104	0	0	0	1	VUS	0	0.975	1.062	-0.601	0.999	0.868	0.00636709	0
chr7:116415032A>G	MET	1042	0	0	0	1	VUS	0	0.953	0.02	0.238	0.998	1	0.00497609	0.343511
chr7:116415036A>T	MET	1044	0	0	0	1	VUS	0	0.738	1.062	1.199	0.999	1	0.0337873	0
chr7:116415048C>A	MET	1048	0	0	0	1	VUS	0	0.824	0.871	0.935	0.976	1	0.0208898	0.20155
chr7:116415055C>A	MET	1050	0	0	0	1	VUS	0	0.935	-0.058	0.935	0.961	1	0.00765815	0.111888
chr7:116415055C>T	MET	1050	0	0	0	1	VUS	0	0.914	-0.058	0.935	0.961	1	0.00765815	0.111888
chr7:116415057G>A	MET	1051	0	0	0	1	VUS	0	0.818	0.917	1.048	0.985	1	0.0247047	0.0344828
chr7:116415069C>A	MET	1055	0	0	0	1	VUS	0	0.913	-0.058	0.935	0.996	0.999	0.00838648	0.0540541
chr7:116415069C>G	MET	1055	0	0	0	1	VUS	0	0.901	-0.058	0.935	0.996	0.999	0.00838648	0.0540541
chr7:116415081A>C	MET	1059	0	0	0	1	VUS	0	0.741	1.062	1.199	1	0.997	0.0337901	0
chr7:116415105C>G	MET	1067	0	0	0	1	VUS	0	0.889	0.871	0.935	0.99	0.993	0.0215337	0.0869565
chr7:116339457T>G	MET	107	0	0	0	1	VUS	0	0.964	0.041	1.061	0.982	0.97	0.00476254	0.0512821
chr7:116339459A>T	MET	107	0	0	0	1	VUS	0	0.953	0.075	0.211	0.98	0.964	0.00476254	0.0512821
chr7:116415127G>A	MET	1074	0	0	0	1	VUS	0	0.827	0.069	0.143	0.991	0.994	0.00470788	0
chr7:116415126A>G	MET	1074	0	0	0	1	VUS	0	0.845	1.062	1.199	0.994	0.996	0.00470788	0
chr7:116415137T>G	MET	1077	0	0	0	1	VUS	0	0.877	0.991	0.146	1	1	0.0127128	0.448819
chr7:116415148A>G	MET	1081	0	0	0	1	VUS	0	0.838	1.062	1.199	1	1	0.0338736	0
chr7:116415150G>C	MET	1082	0	0	0	1	VUS	0	0.898	0.917	1.048	1	1	0.0256774	0
chr7:116415152A>T	MET	1082	0	0	0	1	VUS	0	0.913	1.062	1.199	1	1	0.0256774	0
chr7:116415153G>A	MET	1083	0	0	0	1	VUS	0	0.925	0.069	1.048	1	1	0.0106845	0.0724638
chr7:116417457G>A	MET	1092	0	0	0	1	LP/P	1	1	0.917	1.048	1	0.997	0.0256137	0.527559
chr7:116417464A>G	MET	1094	4	1	1	1	LP/P	1	1	1.062	1.199	1	1	0.573641	0.984615
chr7:116417470C>G	MET	1096	0	0	0	1	VUS	0	0.861	0.871	0.935	1	1	0.0222264	0
chr7:116339169A>G	MET	11	0	0	0	1	VUS	0	0.987	0.042	1.199	0.708	0.99	0.00546788	0.0149254
chr7:116417482A>G	MET	1100	0	0	0	1	VUS	0	0.784	0.075	1.199	0.997	1	0.0121657	0.410853
chr7:116417484G>A	MET	1101	0	0	0	1	VUS	0	0.791	0.917	1.048	0.996	0.998	0.0253724	0
chr7:116417488G>A	MET	1102	0	0	0	1	VUS	0	0.777	-0.23	-0.212	0.986	0.982	0.00246209	0
chr7:116418841A>G	MET	1118	0	0	0	1	VUS	0	0.797	1.062	1.199	0.999	0.997	0.033704	0.0075188
chr7:116418881T>C	MET	1131	0	0	0	1	LP/P	1	1	0.991	1.061	1	1	0.0280085	0
chr7:116418894T>G	MET	1135	0	0	0	1	VUS	0	0.734	0.054	-1.305	0.997	0.892	0.00121081	0.106557
chr7:116418892A>T	MET	1135	0	0	0	1	VUS	0	0.801	1.062	1.199	0.999	0.92	0.00121081	0.106557
chr7:116339478G>A	MET	114	0	0	0	1	VUS	0	0.764	0.917	1.048	0.998	1	0.0255456	0
chr7:116418932G>A	MET	1148	0	0	0	1	VUS	0	0.906	0.917	1.048	0.99	0.973	0.0244705	0.155738
chr7:116418935G>C	MET	1149	0	0	0	1	VUS	0	0.759	0.917	1.048	0.998	0.994	0.0254189	0.170732
chr7:116339484A>G	MET	116	0	0	0	1	VUS	0	0.954	-0.341	0.234	0.992	0.999	0.0033411	0
chr7:116419006A>G	MET	1173	0	0	0	1	VUS	0	0.813	1.062	1.199	1	0.999	0.0338457	0
chr7:116339490A>G	MET	118	0	0	0	1	VUS	0	0.956	1.062	1.199	0.996	1	0.0335295	0.0140845
chr7:116339492G>A	MET	118	0	0	0	1	VUS	0	0.865	0.069	1.048	0.989	1	0.0335295	0.0140845
chr7:116422081G>T	MET	1188	0	0	0	1	LP/P	1	1	0.917	1.048	1	1	0.0256774	0
chr7:116339494C>T	MET	119	0	0	0	1	VUS	0	0.755	0.871	0.935	0.984	1	0.0213263	0.0507246
chr7:116339172C>A	MET	12	0	0	0	1	VUS	0	0.903	0.871	0.935	0.583	0.914	0.00697456	0.0534351
chr7:116339500T>C	MET	121	0	0	0	1	VUS	0	0.798	0.991	1.061	0.989	0.996	0.0271384	0.00787402
chr7:116423373C>A	MET	1216	0	0	0	1	VUS	0	0.784	0.033	0.071	0.999	0.997	0.004358	0.00862069
chr7:116423383G>A	MET	1220	0	0	0	1	LP/P	1	1	0.917	1.048	1	1	0.0256774	0
chr7:116423407G>A	MET	1228	0	0	0	1	LP/P	1	1	0.917	1.048	1	0.998	0.0256349	0
chr7:116423410A>G	MET	1229	0	0	0	1	VUS	0	0.777	1.062	1.199	1	0.993	0.0336792	0.0534351
chr7:116339509C>T	MET	124	0	0	0	1	VUS	0	0.812	0.871	0.935	0.987	0.995	0.021403	0.585366
chr7:116339517G>C	MET	127	0	0	0	1	VUS	0	0.845	0.917	1.048	0.996	0.998	0.0253724	0
chr7:116339521A>G	MET	128	0	0	0	1	VUS	0	0.823	1.062	1.199	0.99	0.998	0.0329655	0.343066
chr7:116339525A>T	MET	129	0	0	0	1	VUS	0	0.71	-0.341	0.229	0.988	0.999	0.00329163	0.0151515
chr7:116435790G>A	MET	1294	0	0	0	1	VUS	0	0.846	0.034	0.154	0.991	0.699	0.00356887	0
chr7:116339175G>A	MET	13	0	0	0	1	VUS	0	0.943	-0.463	-0.246	0.462	0.812	0.000406356	0
chr7:116435945G>A	MET	1314	0	0	0	1	VUS	0	0.806	0.917	1.048	0.986	0.978	0.0243203	0.143885
chr7:116435972A>G	MET	1323	0	0	0	1	VUS	0	0.776	1.062	1.199	0.99	0.957	0.0318714	0.0298507
chr7:116435996T>G	MET	1331	0	0	0	1	VUS	0	0.766	0.991	1.061	0.998	1	0.0278651	0.179688
chr7:116435999G>C	MET	1332	0	0	0	1	VUS	0	0.715	0.917	1.048	0.999	1	0.0256115	0
chr7:116436012G>A	MET	1336	0	0	0	1	VUS	0	0.904	0.069	1.048	0.993	0.988	0.0103854	0.0944882
chr7:116436016A>G	MET	1337	0	0	0	1	VUS	0	0.806	1.062	0.211	0.997	0.94	0.0136616	0
chr7:116436021C>T	MET	1339	0	0	0	1	VUS	0	0.938	0.033	0.935	0.966	0.655	0.00637549	0.0336134
chr7:116436020G>C	MET	1339	0	0	0	1	VUS	0	0.946	-0.02	0.079	0.969	0.639	0.00637549	0.0336134
chr7:116436023A>G	MET	1340	0	0	0	1	VUS	0	0.768	1.062	1.199	0.981	0.857	0.0286785	0
chr7:116436039T>C	MET	1345	0	0	0	1	VUS	0	0.783	0.991	1.061	1	0.995	0.027893	0.168224
chr7:116436065G>A	MET	1354	0	0	0	1	VUS	0	0.897	0.917	1.048	0.997	0.997	0.0254167	0.0078125
chr7:116436083A>G	MET	1360	0	0	0	1	VUS	0	0.809	1.062	1.199	0.998	0.954	0.0324496	0
chr7:116436092G>A	MET	1363	0	0	0	1	LB/B	0	1	0.917	1.048	0.998	0.957	0.0246505	0.0661157
chr7:116436092G>T	MET	1363	0	0	0	1	VUS	0	0.89	0.917	1.048	0.998	0.957	0.0246505	0.0661157
chr7:116436120A>C	MET	1372	0	0	0	1	VUS	0	0.876	1.062	1.199	0.981	0.966	0.031378	0
chr7:116436123A>G	MET	1373	0	0	0	1	VUS	0	0.762	1.062	1.199	0.966	0.937	0.0294818	0.0775862
chr7:116436127C>A	MET	1374	0	0	0	1	VUS	0	0.976	0.871	0.935	0.884	0.202	0.0084147	0.272727
chr7:116436128G>A	MET	1375	0	0	0	1	VUS	0	0.837	0.045	-0.146	0.808	0.13	0.00105633	0
chr7:116436140G>A	MET	1379	0	0	0	1	VUS	0	0.892	0.917	0.127	0.424	0.639	0.00187866	0
chr7:116436141T>G	MET	1379	0	0	0	1	VUS	0	0.855	-1.833	-0.117	0.407	0.658	0.00187866	0
chr7:116436146A>G	MET	1381	0	0	0	1	VUS	0	0.72	1.062	1.199	0.513	0.704	0.00747495	0.0148148
chr7:116436150G>A	MET	1382	0	0	0	1	VUS	0	0.738	0.917	1.048	0.397	0.478	0.0034264	0.0147059
chr7:116436150G>C	MET	1382	0	0	0	1	VUS	0	0.736	0.917	1.048	0.397	0.478	0.0034264	0.0147059
chr7:116436149C>G	MET	1382	0	0	0	1	VUS	0	0.819	0.057	0.139	0.417	0.501	0.0034264	0.0147059
chr7:116436156C>G	MET	1384	0	0	0	1	VUS	0	0.805	-0.03	-0.281	0.003	0	0.000113213	0
chr7:116436155G>A	MET	1384	0	0	0	1	VUS	0	0.838	-0.03	-0.281	0.003	0	0.000113213	0
chr7:116436155G>C	MET	1384	0	0	0	1	VUS	0	0.865	-0.064	-0.007	0.001	0	0.000113213	0
chr7:116436159C>A	MET	1385	0	0	0	1	VUS	0	0.836	-0.821	0.02	0	0	5.2149e-05	0
chr7:116339178C>T	MET	14	0	0	0	1	VUS	0	0.935	0.033	0.935	0.523	0.844	0.00233344	0
chr7:116339563A>G	MET	142	0	0	0	1	VUS	0	0.959	1.062	0.192	0.978	0.875	0.012109	0.00819672
chr7:116339562C>G	MET	142	0	0	0	1	VUS	0	0.893	0.871	0.935	0.989	0.944	0.012109	0.00819672
chr7:116339571G>A	MET	145	0	0	0	1	VUS	0	0.977	-0.011	0.135	0.799	0.137	0.00125264	0.00813008
chr7:116339584A>G	MET	149	0	0	0	1	VUS	0	0.898	0.079	-0.126	0.19	0	0.000195199	0
chr7:116339585T>G	MET	149	0	0	0	1	VUS	0	0.969	-0.41	-0.121	0.209	0.001	0.000195199	0
chr7:116339586C>T	MET	150	0	0	0	1	VUS	0	0.927	0.067	0.182	0.316	0.004	0.000353738	0.0238095
chr7:116339590C>T	MET	151	0	0	0	1	VUS	0	0.905	-0.032	0.065	0.651	0.157	0.000793059	0.00671141
chr7:116339600A>G	MET	154	0	0	0	1	VUS	0	0.76	-0.449	-0.22	0.974	0.955	0.00183959	0.008
chr7:116339603G>T	MET	155	0	0	0	1	VUS	0	0.951	0.917	1.048	0.967	0.959	0.0227947	0.406015
chr7:116339609G>C	MET	157	0	0	0	1	VUS	0	0.938	-0.595	-0.232	0.805	0.892	0.000947754	0
chr7:116339615C>A	MET	159	0	0	0	1	VUS	0	0.953	-0.275	-0.482	0.891	0.933	0.0013833	0
chr7:116339620T>C	MET	161	0	0	0	1	VUS	0	0.831	0.991	1.061	0.96	0.996	0.0303251	0
chr7:116339619A>G	MET	161	0	0	0	1	VUS	0	0.934	1.062	1.199	0.958	0.996	0.0303251	0
chr7:116339628C>G	MET	164	0	0	0	1	VUS	0	0.988	-0.032	-0.344	0.961	0.818	0.00219855	0
chr7:116339629C>T	MET	164	0	0	0	1	VUS	0	0.916	0.871	0.935	0.956	0.8	0.00219855	0
chr7:116339633G>C	MET	165	0	0	0	1	VUS	0	0.949	0.917	0.04	0.846	0.78	0.00595579	0.0583333
chr7:116339635T>C	MET	166	0	0	0	1	VUS	0	0.955	0.643	-0.036	0.782	0.798	0.00358902	0
chr7:116339635T>G	MET	166	0	0	0	1	VUS	0	0.953	0.643	-0.036	0.782	0.798	0.00358902	0
chr7:116339639A>C	MET	167	0	0	0	1	VUS	0	0.849	-0.352	-0.525	0.47	0.796	0.000359943	0
chr7:116339188C>T	MET	17	0	0	0	1	VUS	0	0.902	0.871	0.935	0.903	0.994	0.0172036	0
chr7:116339188C>G	MET	17	0	0	0	1	VUS	0	0.914	0.871	0.935	0.903	0.994	0.0172036	0
chr7:116339648C>G	MET	170	0	0	0	1	VUS	0	0.914	-0.043	0.023	0.473	0.838	0.000842702	0
chr7:116339646A>C	MET	170	0	0	0	1	VUS	0	0.874	-0.503	-0.229	0.345	0.731	0.000842702	0
chr7:116339660C>G	MET	174	0	0	0	1	VUS	0	0.737	0.871	0.935	0.997	0.998	0.0220181	0
chr7:116339665T>C	MET	176	0	0	0	1	VUS	0	0.766	0.991	1.061	0.996	0.99	0.027494	0.109375
chr7:116339673G>T	MET	179	0	0	0	1	VUS	0	0.842	0.069	0.1	0.843	0.876	0.00277887	0
chr7:116339673G>A	MET	179	0	0	0	1	VUS	0	0.939	0.069	0.1	0.843	0.876	0.00277887	0
chr7:116339676C>G	MET	180	0	0	0	1	VUS	0	0.918	0.033	0.935	0.815	0.842	0.00502351	0.00840336
chr7:116339691C>G	MET	185	0	0	0	1	VUS	0	0.802	0.871	0.935	0.766	0.929	0.011403	0.00699301
chr7:116339691C>A	MET	185	0	0	0	1	VUS	0	0.823	0.871	0.935	0.766	0.929	0.011403	0.00699301
chr7:116339697T>A	MET	187	0	0	0	1	VUS	0	0.95	0.991	1.061	0.511	0.6	0.00560408	0.0671642
chr7:116339707A>G	MET	190	0	0	0	1	VUS	0	0.923	1.062	1.199	0.992	0.988	0.0328628	0.0238095
chr7:116339708C>G	MET	190	0	0	0	1	VUS	0	0.892	-0.058	0.059	0.992	0.991	0.0328628	0.0238095
chr7:116339710G>A	MET	191	0	0	0	1	VUS	0	0.734	0.917	1.048	0.997	0.997	0.0254167	0.00862069
chr7:116339709C>G	MET	191	0	0	0	1	VUS	0	0.75	0.871	0.935	0.995	0.995	0.0254167	0.00862069
chr7:116339715A>C	MET	193	0	0	0	1	VUS	0	0.972	1.062	0.219	0.999	1	0.0145424	0.184615
chr7:116339719A>C	MET	194	0	0	0	1	VUS	0	0.926	1.062	0.191	0.999	0.999	0.0141815	0.254237
chr7:116339727G>A	MET	197	0	0	0	1	VUS	0	0.725	0.917	1.048	0.994	0.997	0.0252211	0.0970149
chr7:116339748T>C	MET	204	0	0	0	1	VUS	0	0.848	0.991	1.061	0.276	0.199	0.00214928	0.0447761
chr7:116339755T>C	MET	206	0	0	0	1	VUS	0	0.897	-0.92	-0.261	0.002	0.003	3.6982e-05	0
chr7:116339761A>G	MET	208	0	0	0	1	VUS	0	0.93	0.069	0.237	0.015	0.025	0.000171088	0
chr7:116339763C>T	MET	209	0	0	0	1	VUS	0	0.93	-0.582	0.077	0.039	0.041	8.09284e-05	0.00787402
chr7:116339766C>T	MET	210	0	0	0	1	VUS	0	0.965	0.021	-0.416	0.168	0.027	0.000137364	0
chr7:116339766C>A	MET	210	0	0	0	1	VUS	0	0.98	0.021	-0.416	0.168	0.027	0.000137364	0
chr7:116339778A>G	MET	214	0	0	0	1	VUS	0	0.913	1.062	1.199	0.967	0.873	0.0280349	0.031746
chr7:116339203G>T	MET	22	0	0	0	1	VUS	0	0.865	0.917	1.048	0.983	0.937	0.023325	0.015625
chr7:116339204C>A	MET	22	0	0	0	1	VUS	0	0.831	0.871	0.07	0.982	0.902	0.023325	0.015625
chr7:116339818T>C	MET	227	0	0	0	1	VUS	0	0.944	0.077	0.2	0.997	1	0.00509568	0.0526316
chr7:116339820T>C	MET	228	0	0	0	1	VUS	0	0.727	0.991	1.061	0.999	1	0.0279367	0.025
chr7:116339841A>C	MET	235	0	0	0	1	VUS	0	0.78	1.062	0.22	0.998	0.994	0.0144444	0.285714
chr7:116339847G>A	MET	237	0	0	0	1	VUS	0	0.88	0.917	1.048	0.995	1	0.0253491	0.376923
chr7:116339859T>C	MET	241	0	0	0	1	VUS	0	0.938	0.991	1.061	0.959	0.996	0.0251231	0.00793651
chr7:116339866A>G	MET	243	0	0	0	1	VUS	0	0.894	1.062	1.199	0.989	0.989	0.0326388	0.00787402
chr7:116339877A>G	MET	247	0	0	0	1	VUS	0	0.917	1.062	1.199	0.992	0.996	0.0330799	0.0444444
chr7:116339881A>T	MET	248	0	0	0	1	VUS	0	0.735	1.062	1.199	0.945	0.963	0.00188735	0
chr7:116339882G>T	MET	248	0	0	0	1	VUS	0	0.875	-0.23	-0.233	0.915	0.911	0.00188735	0
chr7:116339900A>C	MET	254	0	0	0	1	VUS	0	0.911	1.062	1.199	1	0.997	0.0337901	0
chr7:116339907A>G	MET	257	0	0	0	1	VUS	0	0.911	-0.859	0.093	0.965	0.999	0.00159629	0.193548
chr7:116339908A>G	MET	257	0	0	0	1	VUS	0	0.922	1.062	1.199	0.974	1	0.00159629	0.193548
chr7:116339914T>C	MET	259	0	0	0	1	VUS	0	0.887	0.991	1.061	0.998	1	0.0278651	0.213115
chr7:116339924G>C	MET	262	0	0	0	1	VUS	0	0.713	0.069	1.048	0.995	0.557	0.00725819	0.231884
chr7:116339940A>G	MET	268	0	0	0	1	VUS	0	0.857	1.062	1.199	0.998	0.995	0.0335629	0.097561
chr7:116339943C>G	MET	269	0	0	0	1	VUS	0	0.967	0.871	0.935	0.998	0.995	0.0220201	0.04
chr7:116339218A>G	MET	27	0	0	0	1	VUS	0	0.945	1.062	-0.168	0.997	0.703	0.00804436	0
chr7:116339946G>C	MET	270	0	0	0	1	VUS	0	0.862	0.008	-0.234	0.995	0.981	0.00317156	0.0205479
chr7:116339949G>A	MET	271	0	0	0	1	VUS	0	0.91	-0.045	0.108	0.995	0.991	0.00408424	0.0362319
chr7:116339956C>G	MET	273	0	0	0	1	VUS	0	0.768	0.871	0.935	1	0.999	0.0222079	0.0144928
chr7:116339956C>A	MET	273	0	0	0	1	VUS	0	0.838	0.871	0.935	1	0.999	0.0222079	0.0144928
chr7:116339964A>T	MET	276	0	0	0	1	VUS	0	0.73	1.062	1.199	0.999	0.776	0.028089	0.299213
chr7:116339220G>A	MET	28	0	0	0	1	VUS	0	0.83	0.917	1.048	0.997	0.712	0.0200535	0.0147059
chr7:116339979T>G	MET	281	0	0	0	1	VUS	0	0.834	0.991	1.061	1	1	0.0280085	0
chr7:116339985T>C	MET	283	0	0	0	1	VUS	0	0.713	0.991	1.061	0.975	0.985	0.0259415	0.575758
chr7:116339990A>G	MET	284	0	0	0	1	VUS	0	0.987	0.042	-0.608	0.915	0.875	0.00175189	0
chr7:116340000T>A	MET	288	0	0	0	1	VUS	0	0.897	0.991	-0.222	1	0.944	0.00880176	0.0840336
chr7:116340004A>G	MET	289	0	0	0	1	VUS	0	0.903	1.062	1.199	0.998	0.992	0.0334802	0.00735294
chr7:116340004A>C	MET	289	0	0	0	1	VUS	0	0.724	1.062	1.199	0.998	0.992	0.0334802	0.00735294
chr7:116339224C>T	MET	29	0	0	0	1	VUS	0	0.767	0.871	0.935	0.992	0.475	0.0140385	0.0172414
chr7:116340012A>G	MET	292	0	0	0	1	VUS	0	0.872	1.062	1.199	1	1	0.0338736	0
chr7:116340012A>C	MET	292	0	0	0	1	VUS	0	0.818	1.062	1.199	1	1	0.0338736	0
chr7:116340029G>C	MET	297	0	0	0	1	VUS	0	0.757	-0.449	-0.189	0.99	0.995	0.00203994	0.0342466
chr7:116339145G>A	MET	3	0	0	0	1	VUS	0	0.933	-0.044	0.138	0.913	0.782	0.00283336	0
chr7:116340052A>G	MET	305	0	0	0	1	VUS	0	0.887	-0.056	0.149	0.998	0.999	0.00424705	0.09375
chr7:116340054A>C	MET	306	0	0	0	1	VUS	0	0.76	1.062	1.199	0.999	1	0.0337873	0
chr7:116340063A>C	MET	309	0	0	0	1	VUS	0	0.945	1.062	1.199	1	0.997	0.0337901	0
chr7:116340086A>G	MET	316	0	0	0	1	LB/B	0	1	-0.952	-0.331	0.976	0.975	0.00100582	0.0147059
chr7:116340085T>C	MET	316	0	0	0	1	VUS	0	0.742	0.991	1.061	0.989	0.984	0.00100582	0.0147059
chr7:116340087C>A	MET	317	0	0	0	1	VUS	0	0.792	0.871	0.935	0.979	0.976	0.0206357	0.0606061
chr7:116340103T>C	MET	322	0	0	0	1	VUS	0	0.754	0.991	1.061	0.998	1	0.0278651	0.206612
chr7:116340108A>G	MET	324	0	0	0	1	VUS	0	0.736	1.062	1.199	0.991	0.998	0.0330498	0.0895522
chr7:116340112C>T	MET	325	0	0	0	1	VUS	0	0.814	0.871	0.935	0.968	0.987	0.0202414	0.58209
chr7:116340121A>G	MET	328	0	0	0	1	VUS	0	0.959	1.062	1.199	0.986	0.907	0.0302729	0.015873
chr7:116340129A>G	MET	331	0	0	0	1	VUS	0	0.929	1.062	1.199	0.993	0.963	0.0322759	0.19708
chr7:116340133A>G	MET	332	0	0	0	1	VUS	0	0.737	1.062	1.199	0.992	0.989	0.0328899	0.0168067
chr7:116340146C>G	MET	336	0	0	0	1	VUS	0	0.897	-0.064	0.022	0.163	0.428	0.000256381	0.0232558
chr7:116340147C>A	MET	337	0	0	0	1	VUS	0	0.924	0.871	-0.359	0.169	0.388	0.000481281	0.0220588
chr7:116339238G>A	MET	34	0	0	0	1	VUS	0	0.954	0.917	-0.718	1	0.16	0.00271698	0.0884956
chr7:116339238G>C	MET	34	0	0	0	1	VUS	0	0.894	0.917	-0.718	1	0.16	0.00271698	0.0884956
chr7:116339240G>C	MET	34	0	0	0	1	VUS	0	0.912	0.917	1.048	1	0.874	0.00271698	0.0884956
chr7:116340159A>G	MET	341	0	0	0	1	VUS	0	0.907	1.062	1.199	0.997	0.998	0.03356	0.0151515
chr7:116340167C>G	MET	343	0	0	0	1	VUS	0	0.712	-0.604	-1.62	0.94	0.72	0.000341558	0
chr7:116339243G>C	MET	35	0	0	0	1	VUS	0	0.88	0.917	1.048	0.999	0.964	0.0248581	0.032
chr7:116340186A>C	MET	350	0	0	0	1	VUS	0	0.856	1.062	1.199	1	1	0.0338736	0
chr7:116340189C>G	MET	351	0	0	0	1	VUS	0	0.797	0.871	0.935	0.999	1	0.022169	0
chr7:116340189C>T	MET	351	0	0	0	1	VUS	0	0.789	0.871	0.935	0.999	1	0.022169	0
chr7:116340207A>G	MET	357	0	0	0	1	VUS	0	0.893	0.069	-0.115	0.474	0.954	0.000929085	0.0215827
chr7:116340209G>A	MET	357	0	0	0	1	VUS	0	0.893	-0.044	1.048	0.442	0.986	0.000929085	0.0215827
chr7:116340211A>C	MET	358	0	0	0	1	VUS	0	0.938	1.062	1.199	0.44	0.991	0.00786606	0
chr7:116340210G>C	MET	358	0	0	0	1	VUS	0	0.97	0.045	0.208	0.438	0.988	0.00786606	0
chr7:116340214G>T	MET	359	0	0	0	1	VUS	0	0.773	0.917	1.048	0.475	0.981	0.00643951	0
chr7:116339245A>G	MET	36	0	0	0	1	VUS	0	0.73	1.062	1.199	0.996	0.957	0.032364	0.00719424
chr7:116340223T>C	MET	362	0	0	0	1	VUS	0	0.886	-0.043	0.072	0.823	0.925	0.0140386	0.0942029
chr7:116340224G>A	MET	362	0	0	0	1	VUS	0	0.886	-0.043	0.072	0.823	0.925	0.0140386	0.0942029
chr7:116340224G>C	MET	362	0	0	0	1	LB/B	0	1	0.991	1.061	0.764	0.904	0.0140386	0.0942029
chr7:116340222A>C	MET	362	0	0	0	1	VUS	0	0.959	-0.056	0.117	0.611	0.839	0.0140386	0.0942029
chr7:116340244A>G	MET	369	0	0	0	1	VUS	0	0.776	0.042	1.199	0.999	1	0.011817	0
chr7:116339247G>T	MET	37	0	0	0	1	VUS	0	0.889	0.917	1.048	0.996	0.94	0.0241802	0.00862069
chr7:116340251C>G	MET	371	0	0	0	1	VUS	0	0.774	-0.392	-0.239	0.994	0.993	0.00209107	0.0833333
chr7:116340252G>A	MET	372	0	0	0	1	VUS	0	0.764	0.917	1.048	0.996	0.994	0.0252883	0.072
chr7:116340262A>G	MET	375	0	0	0	1	LB/B	0	1	1.062	1.199	1	0.998	0.0338179	0
chr7:116340263C>G	MET	375	0	0	0	1	VUS	0	0.879	1.062	1.199	1	0.999	0.0338179	0
chr7:116340261A>G	MET	375	0	0	0	1	VUS	0	0.947	0.871	-0.332	1	0.997	0.0338179	0
chr7:116340263C>A	MET	375	0	0	0	1	VUS	0	0.947	0.871	-0.332	1	0.997	0.0338179	0
chr7:116340267A>G	MET	377	0	0	0	1	VUS	0	0.905	1.062	1.199	0.998	1	0.0337011	0
chr7:116340268T>G	MET	377	0	0	0	1	VUS	0	0.84	0.991	1.061	0.998	0.999	0.0337011	0
chr7:116340274A>G	MET	379	0	0	0	1	VUS	0	0.856	1.062	1.199	1	1	0.0338736	0
chr7:116339252T>A	MET	38	0	0	0	1	VUS	0	0.918	-0.41	-1	0.994	0.922	0.000989551	0.0902256
chr7:116340282A>T	MET	382	0	0	0	1	VUS	0	0.788	1.062	1.199	0.997	0.999	0.0335876	0
chr7:116340291T>A	MET	385	0	0	0	1	VUS	0	0.822	0.991	1.061	0.997	1	0.0277936	0.188525
chr7:116340298A>G	MET	387	0	0	0	1	VUS	0	0.831	1.062	1.199	1	0.998	0.0338179	0
chr7:116339254T>C	MET	39	0	0	0	1	VUS	0	0.942	-0.013	1.061	0.996	0.988	0.00971994	0.0137931
chr7:116339254T>A	MET	39	0	0	0	1	VUS	0	0.848	-0.013	1.061	0.996	0.988	0.00971994	0.0137931
chr7:116340310G>T	MET	391	0	0	0	1	VUS	0	0.723	0.917	1.048	0.988	0.991	0.0247111	0.376812
chr7:116340312C>A	MET	392	0	0	0	1	VUS	0	0.896	-0.058	0.935	0.98	0.994	0.00800841	0.0708661
chr7:116340316A>G	MET	393	0	0	0	1	VUS	0	0.875	1.062	1.199	0.982	0.995	0.0322189	0.0687023
chr7:116340318C>A	MET	394	0	0	0	1	VUS	0	0.864	0.871	0.935	0.976	0.996	0.0208203	0.0769231
chr7:116340321G>A	MET	395	0	0	0	1	VUS	0	0.901	0.069	1.048	0.974	0.998	0.00996576	0
chr7:116340323GC>AT	MET	396	0	0	0	1	VUS	0	0.886	NA	NA	NA	NA	0.0218846	0.121212
chr7:116340324C>A	MET	396	0	0	0	1	VUS	0	0.909	0.871	0.935	0.994	1	0.0218846	0.121212
chr7:116339257A>T	MET	40	0	0	0	1	VUS	0	0.916	1.062	1.199	1	0.997	0.0337901	0
chr7:116371725C>A	MET	402	0	0	0	1	VUS	0	0.883	0.033	0.059	0.974	0.877	0.00364748	0
chr7:116371729T>C	MET	403	0	0	0	1	VUS	0	0.782	0.991	0.145	0.98	0.904	0.0111211	0.00806452
chr7:116371741C>T	MET	407	0	0	0	1	VUS	0	0.868	0.871	0.059	0.968	0.501	0.00627892	0.00757576
chr7:116371743G>A	MET	408	0	0	0	1	VUS	0	0.96	0.024	-0.234	0.957	0.564	0.00204833	0
chr7:116371749G>A	MET	410	0	0	0	1	VUS	0	0.883	0.917	1.048	0.989	0.909	0.0231439	0.0393701
chr7:116371753C>T	MET	411	0	0	0	1	VUS	0	0.969	-0.041	-0.664	0.95	0.319	0.00104515	0
chr7:116371755C>T	MET	412	0	0	0	1	VUS	0	0.799	-0.058	0.935	0.929	0.364	0.00411112	0
chr7:116371756G>A	MET	412	0	0	0	1	VUS	0	0.873	0.917	1.048	0.927	0.391	0.00411112	0
chr7:116371758C>A	MET	413	0	0	0	1	VUS	0	0.977	-0.23	-0.804	0.927	0.384	0.000753474	0
chr7:116371759G>A	MET	413	0	0	0	1	VUS	0	0.914	-0.23	-0.804	0.927	0.384	0.000753474	0
chr7:116371759G>T	MET	413	0	0	0	1	VUS	0	0.876	-0.23	-0.804	0.927	0.384	0.000753474	0
chr7:116371759G>C	MET	413	0	0	0	1	VUS	0	0.936	-0.432	0.182	0.913	0.388	0.000753474	0
chr7:116371763T>A	MET	414	0	0	0	1	VUS	0	0.816	0.054	0.144	0.991	0.921	0.00436045	0
chr7:116371762A>C	MET	414	0	0	0	1	VUS	0	0.747	1.062	1.199	0.989	0.884	0.00436045	0
chr7:116371782A>G	MET	421	0	0	0	1	VUS	0	0.84	1.062	1.199	0.996	1	0.0335295	0.0241935
chr7:116371788G>A	MET	423	0	0	0	1	VUS	0	0.884	0.917	1.048	0.983	0.995	0.024476	0.206349
chr7:116371800G>A	MET	427	0	0	0	1	VUS	0	0.982	0.069	0.126	0.981	0.765	0.00372107	0
chr7:116371801T>C	MET	427	0	0	0	1	VUS	0	0.824	0.991	1.061	0.983	0.833	0.00372107	0
chr7:116371806T>A	MET	429	0	0	0	1	VUS	0	0.793	0.991	1.061	0.997	0.996	0.0277018	0.025641
chr7:116371811C>G	MET	430	0	0	0	1	VUS	0	0.807	0.871	0.935	0.993	0.981	0.0214856	0.202899
chr7:116371813T>C	MET	431	0	0	0	1	VUS	0	0.79	0.079	-0.232	0.965	0.93	0.00302888	0
chr7:116371812A>G	MET	431	0	0	0	1	VUS	0	0.872	1.062	0.22	0.985	0.953	0.00302888	0
chr7:116371818C>G	MET	433	0	0	0	1	VUS	0	0.914	0.871	0.935	0.856	0.862	0.0136305	0.00806452
chr7:116371825G>A	MET	435	0	0	0	1	VUS	0	0.807	1.062	1.199	0.876	0.68	0.00253631	0.0592593
chr7:116371824A>T	MET	435	0	0	0	1	VUS	0	0.904	1.062	1.199	0.876	0.68	0.00253631	0.0592593
chr7:116371824A>G	MET	435	0	0	0	1	VUS	0	0.957	0.045	0.201	0.877	0.588	0.00253631	0.0592593
chr7:116371827G>C	MET	436	0	0	0	1	VUS	0	0.929	-0.043	-1.619	0.894	0.518	0.000459937	0
chr7:116371830G>A	MET	437	0	0	0	1	VUS	0	0.917	0.917	1.048	0.941	0.931	0.0208229	0.150376
chr7:116339269C>A	MET	44	0	0	0	1	VUS	0	0.75	0.871	0.935	0.999	1	0.022169	0
chr7:116339268C>T	MET	44	0	0	0	1	VUS	0	0.713	0.871	0.935	0.999	1	0.022169	0
chr7:116371852C>T	MET	444	0	0	0	1	VUS	0	0.8	0.871	0.935	0.999	0.982	0.0218395	0.0243902
chr7:116371854T>G	MET	445	0	0	0	1	VUS	0	0.737	0.991	1.061	0.999	0.96	0.0270272	0.307018
chr7:116371857A>G	MET	446	0	0	0	1	VUS	0	0.794	0.11	-0.567	0.994	0.848	0.00234761	0.00769231
chr7:116371861A>G	MET	447	0	0	0	1	VUS	0	0.881	1.062	1.199	0.999	0.97	0.0329638	0.110236
chr7:116371864G>A	MET	448	0	0	0	1	VUS	0	0.838	0.917	1.048	0.999	0.989	0.0253789	0.0168067
chr7:116371866G>A	MET	449	0	0	0	1	VUS	0	0.94	0.069	1.048	0.998	0.995	0.0105842	0.0857143
chr7:116339273C>G	MET	45	0	0	0	1	VUS	0	0.856	0.871	0.935	0.995	1	0.0219412	0.0078125
chr7:116371875A>G	MET	452	0	0	0	1	VUS	0	0.803	1.062	1.199	0.998	1	0.0337011	0
chr7:116371882A>T	MET	454	0	0	0	1	VUS	0	0.716	1.062	1.199	0.999	1	0.0337873	0
chr7:116371884C>A	MET	455	0	0	0	1	VUS	0	0.826	0.871	0.935	0.998	1	0.0221119	0
chr7:116380004G>A	MET	465	0	0	0	1	VUS	0	0.793	0.917	-0.252	0.968	0.264	0.00410556	0
chr7:116380010G>A	MET	467	0	0	0	1	VUS	0	0.939	-0.03	-0.362	0.989	0.392	0.001626	0.0310078
chr7:116380014C>T	MET	468	0	0	0	1	VUS	0	0.711	0.871	0.935	0.987	0.603	0.0154266	0.0438596
chr7:116380019T>A	MET	470	0	0	0	1	VUS	0	0.958	-0.188	0.086	0.828	0.411	0.00135735	0.0148148
chr7:116380022G>A	MET	471	0	0	0	1	VUS	0	0.848	0.917	1.048	0.726	0.094	0.00587808	0.192308
chr7:116380025C>T	MET	472	0	0	0	1	VUS	0	0.967	-0.032	-0.362	0.244	0.017	0.000165108	0
chr7:116380026C>T	MET	472	0	0	0	1	VUS	0	0.907	-1.154	-0.496	0.105	0.012	0.000165108	0
chr7:116380032C>T	MET	474	0	0	0	1	VUS	0	0.791	0.871	0.059	0.659	0.3	0.00234913	0
chr7:116380048T>G	MET	479	0	0	0	1	VUS	0	0.725	-0.41	-0.58	0.926	0.808	0.00108606	0
chr7:116339280G>A	MET	48	0	0	0	1	VUS	0	0.759	0.871	0.935	0.832	0.875	0.0151319	0.00775194
chr7:116339281C>G	MET	48	0	0	0	1	LB/B	0	1	0.871	0.935	0.832	0.875	0.0151319	0.00775194
chr7:116339281C>T	MET	48	0	0	0	1	VUS	0	0.946	0.917	1.048	0.835	0.878	0.0151319	0.00775194
chr7:116380052C>A	MET	481	0	0	0	1	VUS	0	0.719	0.871	0.935	0.947	0.882	0.0175607	0.0175439
chr7:116380055G>A	MET	482	0	0	0	1	VUS	0	0.749	0.917	1.048	0.955	0.909	0.0211984	0.12605
chr7:116380058T>C	MET	483	0	0	0	1	VUS	0	0.901	0.991	1.061	0.914	0.851	0.0198259	0.135338
chr7:116380061C>T	MET	484	0	0	0	1	VUS	0	0.851	-0.041	0.935	0.865	0.788	0.00506496	0.0153846
chr7:116380070T>A	MET	487	0	0	0	1	VUS	0	0.756	0.991	1.061	0.956	0.881	0.0226587	0.047619
chr7:116380076G>A	MET	489	0	0	0	1	VUS	0	0.851	0.917	1.048	0.992	0.894	0.0230348	0.0149254
chr7:116339283G>A	MET	49	0	0	0	1	VUS	0	0.949	1.062	0.191	0.837	0.931	0.0087732	0
chr7:116339284A>G	MET	49	0	0	0	1	VUS	0	0.925	1.062	0.191	0.837	0.931	0.0087732	0
chr7:116339284A>C	MET	49	0	0	0	1	VUS	0	0.888	0.917	1.048	0.834	0.913	0.0087732	0
chr7:116380083T>C	MET	491	0	0	0	1	VUS	0	0.836	0.991	1.061	0.937	0.444	0.014975	0.0508475
chr7:116380088G>C	MET	493	0	0	0	1	VUS	0	0.894	-0.044	0.143	0.554	0.185	0.00066495	0
chr7:116380088G>A	MET	493	0	0	0	1	VUS	0	0.907	-0.044	0.143	0.554	0.185	0.00066495	0
chr7:116380095C>G	MET	495	0	0	0	1	VUS	0	0.87	0.871	0.04	0.541	0.008	0.00132083	0
chr7:116380095C>A	MET	495	0	0	0	1	VUS	0	0.891	0.871	0.04	0.541	0.008	0.00132083	0
chr7:116380094A>C	MET	495	0	0	0	1	VUS	0	0.941	-0.011	-0.364	0.54	0.007	0.00132083	0
chr7:116380100A>G	MET	497	0	0	0	1	VUS	0	0.964	1.062	1.199	0.568	0.332	0.00630588	0.00694444
chr7:116380101A>G	MET	497	0	0	0	1	VUS	0	0.958	1.062	0.238	0.557	0.38	0.00630588	0.00694444
chr7:116380107A>C	MET	499	0	0	0	1	VUS	0	0.919	1.062	0.237	0.78	0.798	0.00703047	0
chr7:116380107A>G	MET	499	0	0	0	1	VUS	0	0.962	1.062	0.237	0.78	0.798	0.00703047	0
chr7:116339151G>A	MET	5	0	0	0	1	VUS	0	0.979	0.034	-0.644	0.851	0.344	0.000905393	0
chr7:116380121G>T	MET	504	0	0	0	1	VUS	0	0.753	0.917	1.048	0.974	0.999	0.0239944	0.03125
chr7:116380124A>T	MET	505	0	0	0	1	VUS	0	0.9	-0.362	0.138	0.975	0.998	0.00287031	0.0454545
chr7:116339289C>T	MET	51	0	0	0	1	VUS	0	0.923	-0.675	0.067	0.572	0.959	0.000648784	0
chr7:116380909A>T	MET	511	0	0	0	1	VUS	0	0.876	1.062	0.204	0.992	0.998	0.0140715	0.0223881
chr7:116380914G>T	MET	512	0	0	0	1	VUS	0	0.854	0.917	1.048	0.998	1	0.0255456	0
chr7:116380918C>G	MET	514	0	0	0	1	VUS	0	0.71	0.871	0.935	0.998	1	0.0221119	0
chr7:116380923G>C	MET	515	0	0	0	1	VUS	0	0.82	0.917	0.143	0.999	0.998	0.0116909	0.0243902
chr7:116339292A>G	MET	52	0	0	0	1	VUS	0	0.892	1.062	1.199	0.658	0.986	0.0138461	0
chr7:116380940G>A	MET	521	0	0	0	1	VUS	0	0.954	-0.23	-0.239	0.846	0.919	0.00157583	0
chr7:116380949A>T	MET	524	0	0	0	1	VUS	0	0.867	1.062	1.199	0.983	0.998	0.0323812	0.130769
chr7:116380958G>A	MET	527	0	0	0	1	VUS	0	0.742	0.917	1.048	1	1	0.0256774	0
chr7:116339297G>C	MET	53	0	0	0	1	VUS	0	0.894	-0.463	1.048	0.576	0.988	0.00198949	0.00847458
chr7:116339296A>G	MET	53	0	0	0	1	VUS	0	0.821	1.062	1.199	0.643	0.989	0.00198949	0.00847458
chr7:116380972G>A	MET	532	0	0	0	1	VUS	0	0.712	0.917	1.048	0.985	0.541	0.0168522	0.107143
chr7:116380975C>A	MET	533	0	0	0	1	VUS	0	0.746	0.871	0.935	0.97	0.35	0.011935	0.0516129
chr7:116380978C>T	MET	534	0	0	0	1	VUS	0	0.994	-0.379	-0.895	0.901	0.182	0.00159201	0
chr7:116380979C>T	MET	534	0	0	0	1	VUS	0	0.915	-0.022	0.02	0.912	0.201	0.00159201	0
chr7:116381004C>A	MET	542	0	0	0	1	VUS	0	0.932	0.033	-0.319	0.664	0.977	0.00125863	0.162963
chr7:116381005G>A	MET	543	0	0	0	1	LB/B	0	1	-0.31	0.154	0.539	0.976	0.000955914	0.0791367
chr7:116381014G>A	MET	546	0	0	0	1	VUS	0	0.901	0.917	1.048	0.494	0.964	0.00667209	0
chr7:116381018G>A	MET	547	0	0	0	1	VUS	0	0.921	-0.695	-0.212	0.026	0.09	5.61291e-05	0
chr7:116381018G>C	MET	547	0	0	0	1	VUS	0	0.867	-0.695	-0.212	0.026	0.09	5.61291e-05	0
chr7:116381026G>A	MET	550	0	0	0	1	VUS	0	0.869	0.917	1.048	0.063	0.048	0.000986086	0
chr7:116381038G>A	MET	554	0	0	0	1	VUS	0	0.729	0.917	1.048	0.008	0.012	0.000827174	0
chr7:116381041A>G	MET	555	0	0	0	1	VUS	0	0.96	-0.495	-0.163	0.024	0.035	6.86553e-05	0
chr7:116381048C>T	MET	557	0	0	0	1	VUS	0	0.939	-0.058	0.935	0.878	0.888	0.0056032	0
chr7:116381054A>G	MET	559	0	0	0	1	VUS	0	0.823	1.062	1.199	0.952	0.782	0.0250159	0
chr7:116339304A>G	MET	56	0	0	0	1	VUS	0	0.976	-0.347	0.149	0.171	0.533	0.000237754	0
chr7:116381056A>G	MET	560	0	0	0	1	VUS	0	0.965	0.079	-0.184	0.964	0.492	0.00217277	0
chr7:116381071A>G	MET	565	0	0	0	1	VUS	0	0.919	0.09	-0.119	0.808	0.108	0.00111308	0.0403226
chr7:116395422G>A	MET	572	0	0	0	1	LB/B	0	1	0.917	1.048	0.997	0.984	0.0251441	0.0852713
chr7:116339312T>G	MET	58	0	0	0	1	VUS	0	0.886	-0.797	-0.121	0.023	0.459	7.41788e-05	0
chr7:116339311A>G	MET	58	0	0	0	1	VUS	0	0.876	1.062	1.199	0.082	0.515	7.41788e-05	0
chr7:116395446G>A	MET	580	0	0	0	1	VUS	0	0.91	-0.502	-1.638	0.623	0.149	9.97014e-05	0.00769231
chr7:116395456A>G	MET	583	0	0	0	1	VUS	0	0.729	0.126	1.199	0.941	0.982	0.010917	0.00819672
chr7:116339314A>G	MET	59	0	0	0	1	VUS	0	0.931	0.09	0.237	0.013	0.442	0.000248069	0
chr7:116395477T>G	MET	590	0	0	0	1	VUS	0	0.968	-0.764	-0.022	0.933	0.997	0.00146272	0.0666667
chr7:116395479G>A	MET	591	0	0	0	1	VUS	0	0.948	-0.021	1.048	0.931	0.997	0.00810063	0.0840336
chr7:116395487A>G	MET	594	0	0	0	1	VUS	0	0.868	1.062	1.199	0.999	1	0.0337873	0
chr7:116339154G>T	MET	6	0	0	0	1	VUS	0	0.924	0.069	1.048	0.874	0.847	0.00675184	0
chr7:116339318T>A	MET	60	0	0	0	1	VUS	0	0.897	-0.409	0.148	0.032	0.595	0.000162529	0
chr7:116395517C>G	MET	604	0	0	0	1	VUS	0	0.905	-0.032	-0.312	0.997	0.995	0.00288912	0.110236
chr7:116395520C>T	MET	605	0	0	0	1	VUS	0	0.727	-0.058	0.935	0.996	0.998	0.00837941	0.24
chr7:116395533G>A	MET	609	0	0	0	1	VUS	0	0.728	0.917	1.048	1	1	0.0256774	0
chr7:116339319C>G	MET	61	0	0	0	1	VUS	0	0.898	0.871	0.935	0.053	0.622	0.00134948	0.00763359
chr7:116395551G>A	MET	615	0	0	0	1	VUS	0	0.939	0.917	1.048	0.997	1	0.02548	0
chr7:116395569C>T	MET	621	0	0	0	1	VUS	0	0.728	-0.631	-2.23	0.929	0.559	0.000164391	0
chr7:116397518G>T	MET	630	0	0	0	1	VUS	0	0.966	0.917	0.998	0.697	0.747	0.00905229	0.0165289
chr7:116397521T>G	MET	631	0	0	0	1	VUS	0	0.906	0.046	0.107	0.679	0.784	0.00163844	0
chr7:116397526A>T	MET	633	0	0	0	1	VUS	0	0.908	1.062	0.193	0.922	0.899	0.0106845	0
chr7:116397526A>G	MET	633	0	0	0	1	VUS	0	0.797	1.062	0.193	0.922	0.899	0.0106845	0
chr7:116397530C>G	MET	634	0	0	0	1	VUS	0	0.851	0.871	0.042	0.977	0.983	0.00951474	0.0238095
chr7:116397534A>G	MET	636	0	0	0	1	VUS	0	0.91	-0.298	0.196	0.921	0.998	0.00280179	0.0238095
chr7:116397540A>G	MET	638	0	0	0	1	VUS	0	0.927	0.09	0.196	0.816	0.998	0.00319226	0.030303
chr7:116397540A>T	MET	638	0	0	0	1	VUS	0	0.885	0.09	0.196	0.816	0.998	0.00319226	0.030303
chr7:116397545T>G	MET	639	0	0	0	1	VUS	0	0.969	0.042	1.011	0.771	0.998	0.00550985	0
chr7:116339328C>G	MET	64	0	0	0	1	VUS	0	0.88	0.871	0.935	0.075	0.341	0.00112633	0.0630631
chr7:116397552A>G	MET	642	0	0	0	1	VUS	0	0.839	1.062	1.14	0.974	0.875	0.0271826	0.00694444
chr7:116397561G>A	MET	645	0	0	0	1	VUS	0	0.805	0.917	0.998	0.918	0.012	0.00868586	0.084507
chr7:116397565C>A	MET	646	0	0	0	1	VUS	0	0.856	0.871	0.892	0.929	0.138	0.00863905	0.0307692
chr7:116397698G>C	MET	658	0	0	0	1	VUS	0	0.748	-0.55	-0.633	0.994	0.84	0.00110013	0.0680272
chr7:116397731A>G	MET	669	0	0	0	1	VUS	0	0.809	0.042	-0.308	0.498	0.018	0.000366302	0
chr7:116339337A>G	MET	67	0	0	0	1	VUS	0	0.923	-0.193	0.23	0.088	0.182	0.000178888	0
chr7:116339337A>T	MET	67	0	0	0	1	VUS	0	0.964	-0.193	0.23	0.088	0.182	0.000178888	0
chr7:116397818A>G	MET	698	0	0	0	1	VUS	0	0.768	1.062	1.14	1	1	0.0322143	0
chr7:116398522C>A	MET	704	0	0	0	1	VUS	0	0.879	0.021	0.09	0.969	0.998	0.00404729	0
chr7:116398521A>G	MET	704	0	0	0	1	VUS	0	0.875	1.062	1.14	0.968	0.997	0.00404729	0
chr7:116398523A>G	MET	705	0	0	0	1	VUS	0	0.724	1.062	1.14	0.972	0.999	0.0299622	0.024
chr7:116398524G>A	MET	705	0	0	0	1	VUS	0	0.794	0.917	0.998	0.971	0.999	0.0299622	0.024
chr7:116398554C>A	MET	715	0	0	0	1	VUS	0	0.942	0.871	-0.389	0.205	0.438	0.000537862	0.00840336
chr7:116339353T>C	MET	72	0	0	0	1	VUS	0	0.835	0.991	1.061	0.999	0.994	0.0277984	0.25
chr7:116398605A>C	MET	732	0	0	0	1	VUS	0	0.722	0.082	1.14	0.702	0.989	0.00532534	0.042735
chr7:116398610A>G	MET	734	0	0	0	1	VUS	0	0.87	0.042	1.14	0.456	0.87	0.00241662	0.0150376
chr7:116398613A>G	MET	735	0	0	0	1	VUS	0	0.904	1.062	1.14	0.717	0.947	0.0148454	0
chr7:116398620G>A	MET	737	0	0	0	1	VUS	0	0.906	-0.044	0.998	0.893	1	0.00686999	0.0425532
chr7:116398619A>G	MET	737	0	0	0	1	VUS	0	0.796	1.062	1.14	0.89	1	0.00686999	0.0425532
chr7:116398626G>A	MET	739	0	0	0	1	VUS	0	0.835	-0.058	0.892	0.907	0.989	0.00634245	0
chr7:116398625C>G	MET	739	0	0	0	1	VUS	0	0.75	-0.058	0.892	0.907	0.989	0.00634245	0
chr7:116398625C>T	MET	739	0	0	0	1	VUS	0	0.889	-0.23	-0.876	0.903	0.975	0.00634245	0
chr7:116339360T>A	MET	74	0	0	0	1	VUS	0	0.916	0.991	-0.203	1	0.993	0.00932631	0.253846
chr7:116398631G>A	MET	741	0	0	0	1	VUS	0	0.921	0.917	0.108	0.979	0.989	0.0106818	0.00719424
chr7:116398644A>T	MET	745	0	0	0	1	VUS	0	0.859	0.078	1.14	0.995	0.997	0.0115037	0.0153846
chr7:116398658A>G	MET	750	0	0	0	1	VUS	0	0.932	1.062	1.14	0.999	0.993	0.0319474	0.12766
chr7:116398670A>G	MET	754	0	0	0	1	VUS	0	0.84	0.02	-0.738	0.998	0.992	0.00209911	0.0503597
chr7:116399397G>T	MET	757	0	0	0	1	VUS	0	0.931	-0.044	-0.91	0.007	0.002	5.31421e-05	0
chr7:116399396G>C	MET	757	0	0	0	1	VUS	0	0.929	0.917	-0.331	0.008	0.001	5.31421e-05	0
chr7:116399399G>T	MET	758	0	0	0	1	VUS	0	0.908	-0.327	-0.3	0.002	0.032	6.83451e-05	0
chr7:116399404G>A	MET	760	0	0	0	1	VUS	0	0.946	-1.795	0.093	0.001	0.158	2.28931e-05	0.03125
chr7:116399465G>C	MET	762	0	0	0	1	VUS	0	0.948	-0.03	0.063	0.983	0.995	0.00387761	0.00787402
chr7:116399464G>A	MET	762	0	0	0	1	VUS	0	0.711	-0.03	0.063	0.983	0.995	0.00387761	0.00787402
chr7:116399465G>A	MET	762	0	0	0	1	VUS	0	0.901	0.917	0.998	0.99	0.996	0.00387761	0.00787402
chr7:116399464G>C	MET	762	0	0	0	1	VUS	0	0.794	0.917	0.998	0.99	0.996	0.00387761	0.00787402
chr7:116399414A>G	MET	763	0	0	0	1	VUS	0	0.811	1.062	0.156	0.747	0.167	0.00351994	0
chr7:116399473A>G	MET	765	0	0	0	1	VUS	0	0.734	1.062	1.14	0.992	0.998	0.0315101	0.48951
chr7:116399422A>G	MET	766	0	0	0	1	VUS	0	0.918	-0.447	-0.265	0.255	0.036	0.000121593	0
chr7:116399483A>G	MET	768	0	0	0	1	VUS	0	0.825	1.062	1.14	0.942	0.994	0.0276286	0.025
chr7:116339368A>C	MET	77	0	0	0	1	VUS	0	0.908	1.062	1.199	0.999	0.999	0.0337595	0
chr7:116399435G>T	MET	770	0	0	0	1	VUS	0	0.802	-0.695	-2.049	0.925	0.363	0.00015095	0
chr7:116399505G>T	MET	775	0	0	0	1	VUS	0	0.91	0.917	0.998	0.865	0.827	0.0150105	0.27907
chr7:116399503A>G	MET	775	0	0	0	1	VUS	0	0.832	0.042	0.116	0.655	0.635	0.0150105	0.27907
chr7:116399506G>C	MET	776	0	0	0	1	VUS	0	0.889	0.917	0.998	0.89	0.846	0.0162754	0.204545
chr7:116399513A>C	MET	778	0	0	0	1	VUS	0	0.917	1.062	1.14	0.823	0.825	0.0176544	0.0948276
chr7:116399519A>G	MET	780	0	0	0	1	VUS	0	0.911	0.02	-0.222	0.573	0.774	0.000894982	0
chr7:116399522A>C	MET	781	0	0	0	1	VUS	0	0.74	1.062	1.14	0.459	0.768	0.0065041	0.00694444
chr7:116399524G>A	MET	782	0	0	0	1	VUS	0	0.953	-0.011	0.1	0.305	0.637	0.000504561	0
chr7:116399531G>A	MET	784	0	0	0	1	VUS	0	0.896	-0.02	-0.359	0.431	0.565	0.000437783	0
chr7:116399537T>C	MET	786	0	0	0	1	VUS	0	0.769	0.048	0.052	0.89	0.897	0.00300257	0
chr7:116399539A>G	MET	787	0	0	0	1	VUS	0	0.72	1.062	1.14	0.937	0.939	0.0260616	0.0208333
chr7:116399542G>A	MET	788	0	0	0	1	VUS	0	0.839	0.917	0.998	0.97	0.98	0.0223922	0.0645161
chr7:116403112A>T	MET	791	0	0	0	1	VUS	0	0.902	-0.616	-1.067	0.98	0.988	0.000765832	0.0267857
chr7:116403114A>G	MET	792	0	0	0	1	VUS	0	0.831	1.062	1.088	0.992	0.997	0.0301178	0.00787402
chr7:116403114A>C	MET	792	0	0	0	1	VUS	0	0.759	1.062	1.088	0.992	0.997	0.0301178	0.00787402
chr7:116403122A>G	MET	795	0	0	0	1	VUS	0	0.823	1.062	1.088	0.997	1	0.0305815	0.0230769
chr7:116403132T>G	MET	798	0	0	0	1	VUS	0	0.729	0.991	0.964	0.999	0.997	0.0256451	0.1
chr7:116403131A>T	MET	798	0	0	0	1	VUS	0	0.932	1.062	1.088	1	0.999	0.0256451	0.1
chr7:116339160G>A	MET	8	0	0	0	1	VUS	0	0.925	0.917	0.126	0.903	0.982	0.00884253	0.0151515
chr7:116339377A>G	MET	80	0	0	0	1	VUS	0	0.875	1.062	1.199	0.994	1	0.0333588	0
chr7:116339379G>T	MET	81	0	0	0	1	VUS	0	0.93	0.917	1.048	0.992	0.997	0.0250916	0.0225564
chr7:116403174A>C	MET	812	0	0	0	1	VUS	0	0.889	1.062	1.088	1	1	0.0308173	0.025
chr7:116403176C>A	MET	813	0	0	0	1	VUS	0	0.844	0.871	0.852	0.998	1	0.0205859	0.0307692
chr7:116403194G>A	MET	819	0	0	0	1	VUS	0	0.823	0.917	0.902	1	1	0.0226506	0.707692
chr7:116339383C>T	MET	82	0	0	0	1	VUS	0	0.962	0.871	0.935	0.987	0.964	0.0208575	0.03125
chr7:116403200T>C	MET	821	0	0	0	1	VUS	0	0.723	0.991	0.913	0.998	1	0.0245447	0.110236
chr7:116403205G>A	MET	822	0	0	0	1	VUS	0	0.91	0.069	0.902	0.992	1	0.00921309	0.0147059
chr7:116403204T>C	MET	822	0	0	0	1	VUS	0	0.878	0.991	0.913	0.995	1	0.00921309	0.0147059
chr7:116403203A>G	MET	822	0	0	0	1	VUS	0	0.951	0.042	0.042	0.995	0.999	0.00921309	0.0147059
chr7:116339387G>C	MET	83	0	0	0	1	VUS	0	0.716	-0.029	-0.675	0.995	0.91	0.00195011	0.171875
chr7:116403227T>C	MET	830	0	0	0	1	VUS	0	0.906	0.054	-0.376	0.996	0.997	0.00298633	0.190476
chr7:116403240T>C	MET	834	0	0	0	1	VUS	0	0.91	0.054	0.045	1	0.997	0.00436601	0
chr7:116403239A>G	MET	834	0	0	0	1	VUS	0	0.869	1.062	1.028	1	0.998	0.00436601	0
chr7:116403248C>T	MET	837	0	0	0	1	VUS	0	0.741	0.871	0.807	0.998	1	0.0198021	0.160584
chr7:116403249A>G	MET	837	0	0	0	1	VUS	0	0.83	1.062	1.028	0.999	1	0.0198021	0.160584
chr7:116403260T>G	MET	841	0	0	0	1	LP/P	1	1	0.991	0.913	1	1	0.0246714	0.771186
chr7:116403267C>T	MET	843	0	0	0	1	VUS	0	0.829	0.871	0.807	1	0.998	0.0198717	0.617647
chr7:116403266C>G	MET	843	0	0	0	1	VUS	0	0.834	0.871	-0.013	1	0.998	0.0198717	0.617647
chr7:116403267C>G	MET	843	0	0	0	1	VUS	0	0.858	0.871	-0.013	1	0.998	0.0198717	0.617647
chr7:116403272G>C	MET	845	0	0	0	1	VUS	0	0.852	0.917	0.902	1	1	0.0226506	0.617886
chr7:116403278C>T	MET	847	0	0	0	1	VUS	0	0.727	0.871	0.807	1	1	0.0199049	0.458015
chr7:116403284A>G	MET	849	0	0	0	1	VUS	0	0.87	0.917	0.902	1	1	0.0226506	0.719008
chr7:116403286G>C	MET	849	0	0	0	1	VUS	0	0.87	0.917	0.902	1	1	0.0226506	0.719008
chr7:116403286G>T	MET	849	0	0	0	1	VUS	0	0.943	1.062	1.028	0.999	0.999	0.0226506	0.719008
chr7:116403287A>G	MET	850	0	0	0	1	VUS	0	0.836	1.062	1.028	1	1	0.0292782	0.626761
chr7:116403294T>A	MET	852	0	0	0	1	VUS	0	0.861	0.991	0.913	0.998	0.998	0.0291044	0.136752
chr7:116403293A>G	MET	852	0	0	0	1	VUS	0	0.952	1.062	1.028	0.998	0.999	0.0291044	0.136752
chr7:116403296G>A	MET	853	0	0	0	1	VUS	0	0.863	0.917	0.902	0.998	0.997	0.0224778	0.752
chr7:116403308G>A	MET	857	0	0	0	1	VUS	0	0.902	0.917	0.043	1	0.997	0.0107353	0.00740741
chr7:116409705G>T	MET	864	0	0	0	1	VUS	0	0.882	-0.029	0.154	0.997	0.998	0.00437284	0.10687
chr7:116409728A>C	MET	871	0	0	0	1	VUS	0	0.722	1.062	1.199	1	1	0.0338736	0
chr7:116409768A>G	MET	885	0	0	0	1	VUS	0	0.944	0.042	0.157	0.87	0.581	0.00237391	0
chr7:116409773C>A	MET	886	0	0	0	1	VUS	0	0.93	0.871	0.935	0.767	0.635	0.00892515	0.0731707
chr7:116409771C>G	MET	886	0	0	0	1	VUS	0	0.915	-0.032	0.065	0.787	0.575	0.00892515	0.0731707
chr7:116409777C>T	MET	888	0	0	0	1	LB/B	0	1	-0.048	0.038	0.705	0.634	0.00131716	0
chr7:116409778A>G	MET	888	0	0	0	1	VUS	0	0.923	1.062	0.234	0.745	0.653	0.00131716	0
chr7:116339403G>A	MET	89	0	0	0	1	VUS	0	0.895	0.917	1.048	0.992	0.979	0.0247197	0.330769
chr7:116409787C>T	MET	891	0	0	0	1	VUS	0	0.83	0.871	0.935	0.9	0.902	0.0158052	0.0806452
chr7:116409789G>A	MET	892	0	0	0	1	VUS	0	0.949	-0.022	1.048	0.891	0.921	0.00683367	0.00769231
chr7:116409792T>A	MET	893	0	0	0	1	VUS	0	0.766	0.991	1.061	0.934	0.923	0.0221686	0.00769231
chr7:116409808A>G	MET	898	0	0	0	1	VUS	0	0.949	0.09	-0.222	0.999	0.978	0.00352088	0.11811
chr7:116339164C>T	MET	9	0	0	0	1	VUS	0	0.792	0.871	0.935	0.907	0.999	0.0174559	0.0353982
chr7:116339407T>C	MET	90	0	0	0	1	VUS	0	0.738	0.991	1.061	0.994	0.973	0.0269709	0.0310078
chr7:116409826A>G	MET	904	0	0	0	1	VUS	0	0.741	1.062	1.088	0.998	1	0.0306599	0
chr7:116409838A>G	MET	908	0	0	0	1	VUS	0	0.715	1.062	1.088	1	1	0.0308173	0.00840336
chr7:116339410A>G	MET	91	0	0	0	1	VUS	0	0.842	1.062	1.199	1	0.996	0.0337624	0
chr7:116411558C>A	MET	913	0	0	0	1	VUS	0	0.777	0.871	0.935	1	1	0.0222264	0
chr7:116411566T>G	MET	915	0	0	0	1	VUS	0	0.915	0.054	0.144	0.998	1	0.00474878	0.0272727
chr7:116411576G>A	MET	919	0	0	0	1	VUS	0	0.915	0.917	0.1	0.998	0.97	0.0109707	0.0606061
chr7:116339412C>A	MET	92	0	0	0	1	VUS	0	0.938	0.871	0.935	1	1	0.0222264	0
chr7:116339412C>G	MET	92	0	0	0	1	VUS	0	0.919	0.871	0.935	1	1	0.0222264	0
chr7:116411591A>G	MET	924	0	0	0	1	VUS	0	0.863	1.062	1.199	0.998	1	0.0337011	0
chr7:116411594G>A	MET	925	0	0	0	1	VUS	0	0.817	0.917	1.048	0.999	0.999	0.0255902	0
chr7:116339416C>T	MET	93	0	0	0	1	VUS	0	0.721	0.871	0.935	0.998	1	0.0221119	0
chr7:116339416C>G	MET	93	0	0	0	1	VUS	0	0.751	0.871	0.935	0.998	1	0.0221119	0
chr7:116339415C>T	MET	93	0	0	0	1	VUS	0	0.861	0.871	0.935	0.999	1	0.0221119	0
chr7:116411612T>A	MET	931	0	0	0	1	VUS	0	0.9	0.991	1.061	1	1	0.0280085	0
chr7:116411616C>T	MET	932	0	0	0	1	VUS	0	0.722	0.871	0.935	0.997	0.996	0.0219815	0.235714
chr7:116411624A>G	MET	935	0	0	0	1	VUS	0	0.825	1.062	0.234	0.992	0.98	0.0142263	0.032
chr7:116411627G>T	MET	936	0	0	0	1	VUS	0	0.925	0.034	0.154	0.975	0.925	0.00414417	0
chr7:116411627G>A	MET	936	0	0	0	1	VUS	0	0.921	0.034	0.154	0.975	0.925	0.00414417	0
chr7:116411634T>C	MET	938	0	0	0	1	VUS	0	0.817	0.054	0.144	0.959	0.928	0.00403234	0
chr7:116339418G>T	MET	94	0	0	0	1	VUS	0	0.795	0.917	1.048	0.996	1	0.0254145	0
chr7:116339418G>A	MET	94	0	0	0	1	VUS	0	0.911	0.917	1.048	0.996	1	0.0254145	0
chr7:116339418G>C	MET	94	0	0	0	1	VUS	0	0.927	0.917	1.048	0.996	1	0.0254145	0
chr7:116339419A>G	MET	94	0	0	0	1	VUS	0	0.937	1.062	1.199	0.994	1	0.0254145	0
chr7:116411691A>G	MET	957	0	0	0	1	VUS	0	0.91	0.079	0.23	0.999	0.987	0.00521225	0.116279
chr7:116339425T>G	MET	96	0	0	0	1	VUS	0	0.906	-0.243	0.141	0.854	0.985	0.00234467	0.008
chr7:116411912G>A	MET	966	0	0	0	1	VUS	0	0.795	0.917	1.048	1	1	0.0256774	0
chr7:116411924G>A	MET	970	0	0	0	1	VUS	0	0.737	0.917	1.048	1	1	0.0256774	0
chr7:116411929G>A	MET	972	0	0	0	1	VUS	0	0.726	0.917	1.048	1	1	0.0256774	0
chr7:116411932G>A	MET	973	0	0	0	1	VUS	0	0.871	0.917	1.048	1	1	0.0256774	0
chr7:116411944A>G	MET	977	0	0	0	1	VUS	0	0.728	1.062	1.199	1	1	0.0338736	0
chr7:116411945C>T	MET	977	0	0	0	1	VUS	0	0.786	0.871	0.935	1	1	0.0338736	0
chr7:116411966T>C	MET	984	0	0	0	1	VUS	0	0.723	0.991	1.011	1	1	0.0268348	0.0310078
chr7:116411980G>A	MET	989	0	0	0	1	VUS	0	0.854	0.917	0.998	1	1	0.0245989	0
chr7:116411992A>G	MET	993	0	0	0	1	VUS	0	0.933	1.062	1.14	0.997	1	0.0319682	0.0223881
chr7:116412001G>A	MET	996	0	0	0	1	VUS	0	0.768	0.917	0.998	1	1	0.0245989	0
chr1:11288754T>C	MTOR	1001	0	0	0	1	VUS	0	0.788	0.991	1.011	0.996	0.998	0.0869822	0.19697
chr1:11317193C>T	MTOR	101	0	0	0	1	VUS	0	0.941	-0.022	0.017	0.997	1	0.0135539	0.201613
chr1:11273599T>C	MTOR	1048	0	0	0	1	LB/B	0	1	0.991	0.964	0.999	0.997	0.0842962	0.075188
chr1:11273587T>C	MTOR	1052	0	0	0	1	VUS	0	0.799	0.991	0.964	1	0.998	0.0845662	0.358974
chr1:11273509T>C	MTOR	1078	0	0	0	1	LB/B	0	1	0.991	0.964	0.998	0.998	0.0841581	0.341667
chr1:11273502C>T	MTOR	1080	0	0	0	1	LB/B	0	1	0.871	0.852	0.931	0.98	0.0570951	0.517986
chr1:11273494T>C	MTOR	1083	0	0	0	1	LB/B	0	1	0.991	0.964	0.999	0.998	0.0843619	0.376147
chr1:11273470T>C	MTOR	1091	0	0	0	1	LB/B	0	1	0.991	0.964	0.971	0.917	0.0739615	0.124138
chr1:11273464A>C	MTOR	1093	0	0	0	1	VUS	0	0.895	1.062	1.088	0.998	0.808	0.0858847	0.125
chr1:11272899T>C	MTOR	1118	0	0	0	1	LB/B	0	1	0.991	0.964	0.992	1	0.0830743	0.0518519
chr1:11272862G>A	MTOR	1130	0	0	0	1	VUS	0	0.948	0.917	0.953	0.228	0.825	0.00941982	0
chr1:11272862G>C	MTOR	1130	0	0	0	1	VUS	0	0.94	0.917	0.953	0.228	0.825	0.00941982	0
chr1:11272529G>A	MTOR	1134	0	0	0	1	LB/B	0	1	0.917	0.953	0.972	0.997	0.0728174	0.0588235
chr1:11272526G>C	MTOR	1135	0	0	0	1	LB/B	0	1	0.917	0.953	0.968	0.989	0.0716533	0.0833333
chr1:11272512C>T	MTOR	1140	0	0	0	1	VUS	0	0.9	0.871	0.852	0.981	0.969	0.0640706	0.350746
chr1:11272455T>C	MTOR	1159	0	0	0	1	LB/B	0	1	0.991	0.964	0.979	0.998	0.0803703	0.223881
chr1:11272432G>T	MTOR	1166	0	0	0	1	LB/B	0	1	0.917	0.953	1	1	0.0781543	0
chr1:11272422G>A	MTOR	1170	0	0	0	1	LB/B	0	1	0.917	0.953	0.999	0.994	0.077598	0.0697674
chr1:11272416T>C	MTOR	1172	0	0	0	1	VUS	0	0.796	0.991	0.964	1	0.998	0.0845662	0.358779
chr1:11272389C>T	MTOR	1181	0	0	0	1	LB/B	0	1	0.871	0.852	0.997	0.999	0.0682572	0.565217
chr1:11272380G>C	MTOR	1184	0	0	0	1	LB/B	0	1	0.917	0.079	0.996	0.965	0.0363528	0
chr1:11270932A>G	MTOR	1198	0	0	0	1	VUS	0	0.71	0.042	1.199	0.989	0.998	0.0390765	0
chr1:11319433C>T	MTOR	12	0	0	0	1	VUS	0	0.991	-0.514	-0.884	0.23	0.063	0.000220121	0.0152672
chr1:11270902C>T	MTOR	1208	0	0	0	1	LB/B	0	1	0.871	0.883	0.996	0.998	0.0697864	0.0707965
chr1:11270897C>T	MTOR	1210	0	0	0	1	LB/B	0	1	0.871	0.883	0.977	0.988	0.0660715	0.160584
chr1:11270879T>C	MTOR	1216	0	0	0	1	LB/B	0	1	0.991	1.001	0.998	0.997	0.0866356	0.0650407
chr1:11270876C>G	MTOR	1217	0	0	0	1	VUS	0	0.931	0.871	0.883	0.997	0.997	0.0699027	0.414634
chr1:11270872T>C	MTOR	1218	0	0	0	1	VUS	0	0.755	0.991	1.001	0.995	0.992	0.0856768	0.338235
chr1:11269500C>T	MTOR	1224	0	0	0	1	VUS	0	0.904	0.871	0.935	0.997	1	0.0731111	0.0403226
chr1:11269466C>T	MTOR	1235	0	0	0	1	LB/B	0	1	0.871	0.935	0.998	0.999	0.0732325	0.015873
chr1:11269464T>C	MTOR	1236	0	0	0	1	VUS	0	0.873	0.991	1.061	0.997	0.999	0.09083	0.129032
chr1:11269454C>T	MTOR	1239	0	0	0	1	VUS	0	0.918	0.871	0.935	0.995	0.98	0.0716143	0.00735294
chr1:11269379T>C	MTOR	1264	0	0	0	1	LB/B	0	1	0.991	1.061	1	1	0.0915571	0
chr1:11264745T>C	MTOR	1273	0	0	0	1	VUS	0	0.756	0.991	0.152	0.999	0.988	0.0427846	0.048951
chr1:11264732T>C	MTOR	1277	0	0	0	1	VUS	0	0.782	0.991	1.061	0.998	0.996	0.0908373	0.0458015
chr1:11319429G>A	MTOR	13	0	0	0	1	VUS	0	0.892	0.917	1.036	0.605	0.337	0.017952	0.00793651
chr1:11264629G>C	MTOR	1311	0	0	0	1	VUS	0	0.87	0.917	1.048	1	0.987	0.0835455	0.0300752
chr1:11264623C>T	MTOR	1313	0	0	0	1	VUS	0	0.851	0.871	0.935	0.992	0.976	0.0708649	0.0263158
chr1:11317099C>T	MTOR	132	0	0	0	1	LB/B	0	1	0.871	0.931	0.994	0.998	0.0722252	0.0676692
chr1:11259439C>T	MTOR	1377	0	0	0	1	VUS	0	0.914	0.871	0.935	1	0.996	0.073418	0
chr1:11259424G>C	MTOR	1382	0	0	0	1	VUS	0	0.807	0.917	1.048	0.977	0.997	0.079632	0
chr1:11317079T>C	MTOR	139	0	0	0	1	LB/B	0	1	0.991	1.056	0.99	0.995	0.088682	0.015748
chr1:11227507C>G	MTOR	1441	0	0	0	1	VUS	0	0.713	0.871	0.935	0.998	1	0.0732902	0
chr1:11217276C>T	MTOR	1468	0	0	0	1	VUS	0	0.93	0.871	0.935	1	1	0.0736498	0
chr1:11217266T>C	MTOR	1471	0	0	0	1	LB/B	0	1	0.991	1.061	0.998	0.999	0.0910483	0.112782
chr1:11217261C>T	MTOR	1473	0	0	0	1	VUS	0	0.874	0.871	0.935	0.996	0.982	0.0719036	0.0384615
chr1:11217239C>T	MTOR	1480	0	0	0	1	LB/B	0	1	0.871	0.935	0.998	1	0.0732902	0
chr1:11217234G>A	MTOR	1482	0	0	0	1	LP/P	1	1	0.917	1.048	1	1	0.0843963	0
chr1:11217230C>A	MTOR	1483	7	1	2	1	LP/P	1	1	0.871	0.935	1	0.998	0.836548	1
chr1:11217230C>T	MTOR	1483	7	1	2	1	LP/P	1	1	0.871	0.935	1	0.998	0.836548	1
chr1:11317049C>T	MTOR	149	0	0	0	1	LB/B	0	1	0.871	0.931	1	0.998	0.0732943	0.0542636
chr1:11217210A>G	MTOR	1490	0	0	0	1	LP/P	1	1	1.062	1.199	0.992	1	0.107195	0.015748
chr1:11210231T>A	MTOR	1508	0	0	0	1	LB/B	0	1	0.991	0.964	0.998	1	0.0842894	0.0733945
chr1:11206828C>G	MTOR	1531	0	0	0	1	LB/B	0	1	0.871	0.852	0.999	0.998	0.0685396	0.715328
chr1:11206807G>A	MTOR	1538	0	0	0	1	LB/B	0	1	0.917	0.953	0.998	0.999	0.0777136	0.0518519
chr1:11206796A>T	MTOR	1541	0	0	0	1	LB/B	0	1	-0.347	-0.435	0.994	0.993	0.00642493	0.115385
chr1:11205035C>T	MTOR	1585	0	0	0	1	LB/B	0	1	0.871	0.935	0.995	1	0.0727539	0
chr1:11204792C>T	MTOR	1595	0	0	0	1	LP/P	1	1	0.871	0.935	1	1	0.0736498	0
chr1:11319421A>T	MTOR	16	0	0	0	1	VUS	0	0.882	1.062	1.184	0.862	0.865	0.069712	0
chr1:11317012T>C	MTOR	161	0	0	0	1	LB/B	0	1	0.991	1.056	1	0.998	0.0910507	0.12782
chr1:11204749C>T	MTOR	1610	0	0	0	1	LB/B	0	1	0.871	0.935	0.986	0.999	0.0711104	0
chr1:11204740C>T	MTOR	1613	0	0	0	1	VUS	0	0.764	0.871	0.935	0.995	0.999	0.0726966	0.0252101
chr1:11204736A>G	MTOR	1614	0	0	0	1	LB/B	0	1	1.062	1.199	1	1	0.109234	0
chr1:11204730C>T	MTOR	1616	0	0	0	1	LB/B	0	1	0.871	0.935	1	0.999	0.0843963	0
chr1:11204731G>A	MTOR	1616	0	0	0	1	LB/B	0	1	0.917	1.048	1	1	0.0843963	0
chr1:11199647A>C	MTOR	1647	0	0	0	1	LB/B	0	1	-0.581	-0.121	0.993	0.997	0.00662605	0.0145985
chr1:11199648T>C	MTOR	1647	0	0	0	1	LB/B	0	1	0.991	1.061	0.995	0.998	0.00662605	0.0145985
chr1:11199486C>A	MTOR	1669	0	0	0	1	LP/P	1	1	0.871	0.935	1	1	0.0736498	0
chr1:11199443C>T	MTOR	1683	0	0	0	1	VUS	0	0.9	0.871	0.935	1	1	0.0736498	0
chr1:11199431T>C	MTOR	1687	0	0	0	1	VUS	0	0.857	0.991	1.061	1	1	0.0915571	0
chr1:11199416A>G	MTOR	1692	0	0	0	1	VUS	0	0.942	0.069	0.237	0.975	0.982	0.0167668	0
chr1:11199390T>C	MTOR	1701	0	0	0	1	LB/B	0	1	0.991	1.061	1	1	0.0915571	0
chr1:11199378A>G	MTOR	1705	0	0	0	1	LB/B	0	1	1.062	1.199	0.999	1	0.108977	0
chr1:11199371C>T	MTOR	1707	0	0	0	1	VUS	0	0.734	0.871	0.935	0.888	0.821	0.0483364	0.0901639
chr1:11199365C>T	MTOR	1709	0	0	0	1	LB/B	0	1	0.871	0.935	0.846	0.67	0.0384412	0.037594
chr1:11194520C>T	MTOR	1712	0	0	0	1	VUS	0	0.869	0.871	0.852	0.966	0.986	0.0625788	0.272
chr1:11194484T>C	MTOR	1724	0	0	0	1	VUS	0	0.86	0.079	0.964	0.996	1	0.0338906	0
chr1:11194467C>A	MTOR	1729	0	0	0	1	LB/B	0	1	0.871	0.852	0.998	1	0.0684797	0.0314961
chr1:11193196T>C	MTOR	1769	0	0	0	1	VUS	0	0.751	0.991	1.061	0.998	1	0.0911187	0.20155
chr1:11193180T>C	MTOR	1774	0	0	0	1	VUS	0	0.749	0.991	1.061	1	1	0.0915571	0
chr1:11193147C>T	MTOR	1785	0	0	0	1	LB/B	0	1	0.871	0.935	1	1	0.0736498	0
chr1:11190804C>T	MTOR	1799	12	1	12	1	LP/P	1	1	0.871	0.881	0.998	0.995	0.993737	1
chr1:11190765C>T	MTOR	1812	0	0	0	1	LB/B	0	1	0.871	0.892	0.926	0.902	0.0547535	0.100671
chr1:11190746C>T	MTOR	1818	0	0	0	1	LB/B	0	1	0.871	0.892	0.996	0.998	0.0703025	0.00746269
chr1:11190743T>C	MTOR	1819	0	0	0	1	LB/B	0	1	0.991	1.011	0.996	0.997	0.0869146	0.0859375
chr1:11190726T>C	MTOR	1825	0	0	0	1	LB/B	0	1	0.079	1.011	0.964	0.997	0.032426	0.034188
chr1:11190705C>T	MTOR	1832	0	0	0	1	VUS	0	0.951	0.598	0.892	0.201	0.127	0.0033019	0.03125
chr1:11190698G>A	MTOR	1834	0	0	0	1	LB/B	0	1	0.63	0.998	0.116	0.183	0.0031418	0.0152672
chr1:11190693C>A	MTOR	1836	0	0	0	1	LB/B	0	1	0.598	0.038	0.016	0.02	0.000874142	0
chr1:11190693C>T	MTOR	1836	0	0	0	1	VUS	0	0.88	0.598	0.038	0.016	0.02	0.000874142	0
chr1:11190684T>C	MTOR	1839	0	0	0	1	VUS	0	0.989	0.054	-0.7	0.036	0	0.000267115	0
chr1:11190672T>C	MTOR	1843	0	0	0	1	VUS	0	0.965	0.673	1.011	0.832	0.734	0.0341141	0.0769231
chr1:11190665T>C	MTOR	1845	0	0	0	1	VUS	0	0.799	0.991	1.011	0.99	0.893	0.0789837	0.495726
chr1:11190662C>T	MTOR	1846	0	0	0	1	VUS	0	0.879	0.871	0.892	0.999	0.974	0.0694901	0.0245902
chr1:11190646GC>AT	MTOR	1851	0	0	0	1	LB/B	0	1	NA	NA	NA	NA	NA	NA
chr1:11190645C>T	MTOR	1852	0	0	0	1	VUS	0	0.734	0.871	0.892	0.998	0.744	0.0577101	0.035461
chr1:11190639C>T	MTOR	1854	0	0	0	1	VUS	0	0.837	0.871	0.892	0.995	0.812	0.0604862	0.0338983
chr1:11190632G>A	MTOR	1856	0	0	0	1	LB/B	0	1	-0.02	0.045	0.967	0.896	0.0117929	0.035461
chr1:11190630C>T	MTOR	1857	0	0	0	1	VUS	0	0.845	0.871	0.892	0.979	0.932	0.0639777	0.015625
chr1:11190629T>G	MTOR	1857	0	0	0	1	VUS	0	0.899	0.991	1.011	0.985	0.958	0.0639777	0.015625
chr1:11190623C>T	MTOR	1859	0	0	0	1	VUS	0	0.793	0.871	0.892	0.999	0.998	0.0708222	0.122642
chr1:11190618T>A	MTOR	1861	0	0	0	1	LB/B	0	1	0.079	1.011	0.992	0.975	0.0342044	0.0882353
chr1:11190590G>C	MTOR	1870	0	0	0	1	LB/B	0	1	0.917	0.998	0.998	0.998	0.0805379	0
chr1:11189882G>A	MTOR	1876	0	0	0	1	LB/B	0	1	0.917	1.048	0.996	0.999	0.0835183	0
chr1:11189879A>G	MTOR	1877	0	0	0	1	LB/B	0	1	1.062	1.199	0.997	0.999	0.108383	0
chr1:11189859C>T	MTOR	1884	0	0	0	1	LB/B	0	1	0.871	0.935	0.996	0.592	0.0526683	0
chr1:11189849C>A	MTOR	1887	0	0	0	1	LP/P	1	1	0.871	0.935	1	0.994	0.0733023	0.0336134
chr1:11189846A>C	MTOR	1888	0	0	0	1	LP/P	1	1	1.062	1.199	1	1	0.109234	0
chr1:11188979T>G	MTOR	1915	0	0	0	1	LB/B	0	1	0.991	1.061	1	1	0.0915571	0
chr1:11188975C>A	MTOR	1916	0	0	0	1	LB/B	0	1	0.871	0.935	1	0.998	0.0735338	0
chr1:11188964T>C	MTOR	1920	0	0	0	1	LB/B	0	1	0.991	1.061	0.998	0.916	0.0853703	0.118519
chr1:11188938C>A	MTOR	1929	0	0	0	1	VUS	0	0.733	0.871	0.935	0.994	0.996	0.0723472	0.381295
chr1:11188544C>G	MTOR	1959	0	0	0	1	LB/B	0	1	0.871	0.07	1	1	0.0357974	0.0285714
chr1:11188524C>T	MTOR	1966	0	0	0	1	LB/B	0	1	0.871	0.935	0.999	0.997	0.0732963	0
chr1:11188182G>A	MTOR	1971	0	0	0	1	LP/P	1	1	0.917	1.048	0.955	0.986	0.0748258	0.0330579
chr1:11188164G>A	MTOR	1977	14	1	3	1	LP/P	1	1	0.917	1.048	0.991	0.987	0.926806	1
chr1:11188164G>C	MTOR	1977	0	0	0	1	LP/P	1	1	0.917	1.048	0.991	0.987	0.926806	1
chr1:11188116T>C	MTOR	1993	0	0	0	1	VUS	0	0.803	0.991	1.061	1	1	0.0915571	0
chr1:11188090T>C	MTOR	2002	0	0	0	1	LB/B	0	1	0.991	1.061	1	0.999	0.0914864	0.00740741
chr1:11188066T>C	MTOR	2010	0	0	0	1	VUS	0	0.746	0.991	1.061	1	1	0.0915571	0
chr1:11316144C>T	MTOR	204	0	0	0	1	VUS	0	0.812	0.871	0.935	0.998	0.995	0.0730018	0.034188
chr1:11316137C>T	MTOR	206	0	0	0	1	LB/B	0	1	0.871	0.927	0.99	0.982	0.070391	0.305085
chr1:11187719G>A	MTOR	2060	0	0	0	1	LB/B	0	1	0.917	1.048	1	1	0.0843963	0
chr1:11187191C>T	MTOR	2076	0	0	0	1	LP/P	1	1	0.871	0.935	0.999	0.998	0.0733541	0
chr1:11187151C>T	MTOR	2089	0	0	0	1	VUS	0	0.753	0.871	0.935	1	1	0.0736498	0
chr1:11319406C>T	MTOR	21	0	0	0	1	VUS	0	0.915	0.033	0.925	0.822	0.975	0.0195761	0.023622
chr1:11187092C>T	MTOR	2109	0	0	0	1	LB/B	0	1	0.871	0.935	0.999	0.999	0.0734119	0
chr1:11316113C>T	MTOR	214	0	0	0	1	LB/B	0	1	0.871	0.935	0.998	0.957	0.0708438	0.0298507
chr1:11186787C>G	MTOR	2140	0	0	0	1	LB/B	0	1	0.871	0.935	0.998	1	0.0732902	0
chr1:11186765T>G	MTOR	2147	0	0	0	1	LB/B	0	1	0.991	1.061	1	1	0.0915571	0
chr1:11186757T>C	MTOR	2150	0	0	0	1	VUS	0	0.793	0.079	1.061	0.995	1	0.0367071	0.057377
chr1:11186748T>C	MTOR	2153	0	0	0	1	LP/P	1	1	0.991	1.061	1	1	0.0915571	0
chr1:11186732G>T	MTOR	2158	0	0	0	1	LB/B	0	1	0.917	1.048	0.998	0.999	0.0839235	0
chr1:11184585T>C	MTOR	2211	0	0	0	1	VUS	0	0.761	0.991	1.057	1	1	0.0912646	0.417323
chr1:11184573G>A	MTOR	2215	22	1	9	1	LP/P	1	1	0.917	1.044	0.995	1	0.993244	1
chr1:11184574A>G	MTOR	2215	0	0	0	1	LP/P	1	1	1.062	1.193	0.995	0.999	0.993244	1
chr1:11181361T>C	MTOR	2292	0	0	0	1	VUS	0	0.751	0.991	1.061	0.998	0.997	0.0909076	0.0413793
chr1:11177096C>T	MTOR	2327	6	1	5	1	LP/P	1	1	0.871	0.935	0.996	1	0.924187	0.950413
chr1:11174437C>A	MTOR	2413	0	0	0	1	LP/P	1	1	0.871	0.852	0.999	1	0.0686483	0.623188
chr1:11174395A>G	MTOR	2427	0	0	0	1	LP/P	1	1	1.062	1.088	0.994	0.998	0.098513	0.353383
chr1:11174383A>G	MTOR	2431	0	0	0	1	LP/P	1	1	1.062	1.088	1	0.998	0.0999293	0.220472
chr1:11172968G>A	MTOR	2436	0	0	0	1	VUS	0	0.746	0.917	1.048	0.994	0.999	0.0831149	0.0655738
chr1:11172959T>C	MTOR	2439	0	0	0	1	VUS	0	0.792	-0.013	1.061	0.998	0.999	0.0336635	0.0149254
chr1:11172909C>T	MTOR	2456	0	0	0	1	VUS	0	0.819	0.871	0.92	0.987	0.945	0.067467	0.0162602
chr1:11169783A>G	MTOR	2457	0	0	0	1	VUS	0	0.91	1.062	1.199	0.998	1	0.108721	0
chr1:11169779C>A	MTOR	2458	0	0	0	1	VUS	0	0.955	0.871	0.935	1	1	0.0736498	0
chr1:11169775C>T	MTOR	2460	0	0	0	1	VUS	0	0.926	0.033	0.935	0.998	0.996	0.0316093	0.0756303
chr1:11169750T>C	MTOR	2468	0	0	0	1	VUS	0	0.795	0.991	1.061	0.999	1	0.0913377	0.027972
chr1:11169747T>C	MTOR	2469	0	0	0	1	VUS	0	0.785	0.991	1.061	1	1	0.0915571	0
chr1:11169744T>A	MTOR	2470	0	0	0	1	VUS	0	0.783	0.991	1.061	1	0.999	0.0914864	0.00819672
chr1:11313993G>A	MTOR	248	0	0	0	1	VUS	0	0.777	0.913	1.042	0.998	0.991	0.0826791	0.115385
chr1:11313993G>T	MTOR	248	0	0	0	1	VUS	0	0.872	0.913	1.042	0.998	0.991	0.0826791	0.115385
chr1:11169379T>C	MTOR	2499	0	0	0	1	VUS	0	0.89	0.991	1.011	0.999	0.999	0.0876815	0.0887097
chr1:11169375A>C	MTOR	2500	10	1	4	1	LP/P	1	1	0.073	0.148	1	1	0.718309	1
chr1:11169374T>C	MTOR	2501	0	0	0	1	VUS	0	0.857	0.991	1.011	1	1	0.0879612	0.047619
chr1:11168332A>C	MTOR	2514	0	0	0	1	VUS	0	0.773	1.062	1.199	0.998	0.998	0.108556	0.0172414
chr1:11313945G>C	MTOR	264	0	0	0	1	VUS	0	0.71	0.913	1.042	0.999	0.998	0.0833335	0.0555556
chr1:11313929G>C	MTOR	269	0	0	0	1	LB/B	0	1	0.067	-1.599	0.97	0.968	0.00328541	0.0661157
chr1:11319388T>C	MTOR	27	0	0	0	1	VUS	0	0.943	0.991	1.049	0.999	0.998	0.0903248	0.0364964
chr1:11313916T>C	MTOR	274	0	0	0	1	LB/B	0	1	0.987	1.055	0.925	0.999	0.075635	0.144828
chr1:11313905C>A	MTOR	277	0	0	0	1	LB/B	0	1	0.868	0.93	1	1	0.0731358	0.271318
chr1:11308150C>T	MTOR	281	0	0	0	1	LB/B	0	1	0.871	0.935	0.94	0.93	0.0600894	0.113475
chr1:11308124T>A	MTOR	290	0	0	0	1	LB/B	0	1	0.991	1.061	0.995	0.993	0.0899758	0.724409
chr1:11308099T>C	MTOR	298	0	0	0	1	LB/B	0	1	0.991	1.061	1	1	0.0915571	0
chr1:11308087T>A	MTOR	302	0	0	0	1	LB/B	0	1	0.991	1.061	1	0.987	0.0906413	0.00854701
chr1:11308007C>T	MTOR	329	0	0	0	1	LB/B	0	1	0.871	0.935	0.995	0.996	0.0725247	0.0243902
chr1:11307980A>G	MTOR	338	0	0	0	1	VUS	0	0.916	0.02	1.199	0.987	1	0.0380853	0.00757576
chr1:11307973T>C	MTOR	340	0	0	0	1	VUS	0	0.874	0.991	1.061	0.997	0.998	0.0907597	0.0571429
chr1:11307963C>T	MTOR	343	0	0	0	1	VUS	0	0.905	0.871	0.935	0.986	0.999	0.0711104	0.00735294
chr1:11307961C>T	MTOR	344	0	0	0	1	VUS	0	0.837	0.871	0.935	0.977	0.999	0.0695563	0.121739
chr1:11307956C>T	MTOR	346	0	0	0	1	VUS	0	0.789	0.871	0.935	0.94	0.991	0.0630885	0.30303
chr1:11307928G>A	MTOR	355	0	0	0	1	VUS	0	0.838	0.917	1.048	0.998	0.998	0.0838582	0
chr1:11307913C>T	MTOR	360	0	0	0	1	VUS	0	0.82	0.871	0.935	0.988	0.996	0.0712909	0.0810811
chr1:11307911A>T	MTOR	361	0	0	0	1	LB/B	0	1	1.062	1.199	0.99	0.997	0.106447	0.0992366
chr1:11319355C>T	MTOR	38	0	0	0	1	LB/B	0	1	0.871	0.925	1	0.998	0.0729363	0.125926
chr1:11307762T>C	MTOR	382	0	0	0	1	LB/B	0	1	0.054	0.144	0.997	0.997	0.0163309	0
chr1:11307759C>T	MTOR	383	0	0	0	1	LB/B	0	1	0.871	0.935	1	1	0.0736498	0
chr1:11307756T>C	MTOR	384	0	0	0	1	VUS	0	0.92	0.991	1.061	1	1	0.0915571	0
chr1:11307733T>C	MTOR	392	0	0	0	1	VUS	0	0.952	0.991	1.061	1	1	0.0915571	0
chr1:11319349C>T	MTOR	40	0	0	0	1	LB/B	0	1	0.871	0.925	0.996	0.992	0.0718839	0.184874
chr1:11303313C>T	MTOR	424	0	0	0	1	VUS	0	0.866	0.871	0.932	1	1	0.0734698	0.00909091
chr1:11303288G>A	MTOR	432	0	0	0	1	VUS	0	0.84	0.917	1.045	0.938	0.966	0.0704777	0.244444
chr1:11303256C>T	MTOR	443	0	0	0	1	LB/B	0	1	0.871	0.932	0.998	0.972	0.071513	0.0707965
chr1:11303235C>T	MTOR	450	0	0	0	1	LB/B	0	1	0.871	0.932	1	1	0.0734698	0.00719424
chr1:11303231T>C	MTOR	451	0	0	0	1	LB/B	0	1	0.991	1.058	0.998	1	0.0909002	0.0598291
chr1:11303226G>A	MTOR	453	0	0	0	1	VUS	0	0.804	0.917	1.045	0.994	1	0.0829786	0.532787
chr1:11303201G>A	MTOR	461	0	0	0	1	LB/B	0	1	0.917	1.045	0.987	0.808	0.0701495	0.00775194
chr1:11303201G>C	MTOR	461	0	0	0	1	VUS	0	0.807	0.917	1.045	0.987	0.808	0.0701495	0.00775194
chr1:11303189G>A	MTOR	465	0	0	0	1	VUS	0	0.833	0.917	0.11	0.949	0.725	0.0271595	0
chr1:11303190G>C	MTOR	465	0	0	0	1	VUS	0	0.824	0.917	1.045	0.957	0.796	0.0271595	0
chr1:11303178C>T	MTOR	469	0	0	0	1	LB/B	0	1	0.871	0.932	0.999	0.987	0.0725425	0.44697
chr1:11319327T>C	MTOR	47	0	0	0	1	LB/B	0	1	0.991	1.049	1	1	0.0906822	0.0143885
chr1:11301713CA>TG	MTOR	480	0	0	0	1	VUS	0	0.85	NA	NA	NA	NA	0.0670764	0.0373134
chr1:11301713C>A	MTOR	480	0	0	0	1	VUS	0	0.815	0.871	0.852	0.997	0.977	0.0670764	0.0373134
chr1:11319317C>T	MTOR	50	0	0	0	1	VUS	0	0.958	0.871	0.925	0.998	1	0.0726946	0.047619
chr1:11300591C>T	MTOR	519	0	0	0	1	VUS	0	0.872	0.871	0.935	0.999	0.998	0.0733541	0.0147059
chr1:11300569C>T	MTOR	526	0	0	0	1	VUS	0	0.765	0.871	0.935	0.997	0.998	0.0729958	0.00826446
chr1:11300570G>A	MTOR	526	0	0	0	1	VUS	0	0.711	0.917	1.048	0.998	0.999	0.0729958	0.00826446
chr1:11319309C>T	MTOR	53	0	0	0	1	VUS	0	0.736	0.871	0.925	0.993	0.998	0.0716961	0.131148
chr1:11300546C>T	MTOR	534	0	0	0	1	VUS	0	0.911	0.871	0.935	0.997	0.97	0.0714001	0.00793651
chr1:11300531G>T	MTOR	539	0	0	0	1	LB/B	0	1	0.917	1.048	0.972	0.674	0.0609176	0.0409836
chr1:11300488C>T	MTOR	553	0	0	0	1	VUS	0	0.808	0.871	0.935	0.997	0.998	0.0729958	0.00813008
chr1:11300434G>A	MTOR	571	0	0	0	1	VUS	0	0.899	0.917	1.048	0.872	0.954	0.0594543	0.0672269
chr1:11300411C>T	MTOR	579	0	0	0	1	VUS	0	0.876	0.871	0.935	1	0.998	0.0735338	0
chr1:11300404C>T	MTOR	581	0	0	0	1	VUS	0	0.907	0.871	0.935	1	0.998	0.0735338	0
chr1:11318638C>T	MTOR	59	0	0	0	1	VUS	0	0.753	0.871	0.935	1	0.998	0.0735338	0
chr1:11300373G>C	MTOR	591	0	0	0	1	VUS	0	0.805	0.917	1.048	1	1	0.0843963	0
chr1:11298665A>G	MTOR	599	0	0	0	1	LB/B	0	1	1.062	1.199	1	1	0.109234	0
chr1:11298645A>G	MTOR	606	0	0	0	1	LP/P	1	1	1.062	1.199	0.999	1	0.108977	0
chr1:11298641G>A	MTOR	607	0	0	0	1	LB/B	0	1	0.917	1.048	0.997	0.997	0.0835903	0.00757576
chr1:11298638T>A	MTOR	608	0	0	0	1	LB/B	0	1	0.991	1.061	0.999	1	0.0913377	0.0168067
chr1:11318632T>C	MTOR	61	0	0	0	1	VUS	0	0.771	0.991	1.061	1	1	0.0915571	0
chr1:11298606G>A	MTOR	619	0	0	0	1	LB/B	0	1	0.917	1.048	1	1	0.0843963	0
chr1:11298579G>A	MTOR	628	0	0	0	1	LB/B	0	1	0.917	1.048	1	0.998	0.0842648	0
chr1:11298578C>T	MTOR	628	0	0	0	1	VUS	0	0.721	0.871	0.935	1	1	0.0842648	0
chr1:11298552T>C	MTOR	637	0	0	0	1	LB/B	0	1	0.991	1.061	1	1	0.0915571	0
chr1:11298542T>C	MTOR	640	0	0	0	1	VUS	0	0.773	0.991	1.061	0.999	0.999	0.0912671	0.0789474
chr1:11298536T>C	MTOR	642	0	0	0	1	VUS	0	0.857	0.991	1.061	0.998	0.998	0.0909779	0.0283688
chr1:11298534C>T	MTOR	643	0	0	0	1	LB/B	0	1	0.871	0.935	0.999	0.999	0.0734119	0
chr1:11298521G>T	MTOR	647	0	0	0	1	VUS	0	0.747	0.917	1.048	0.994	0.999	0.0831149	0.0661157
chr1:11298519C>T	MTOR	648	0	0	0	1	LB/B	0	1	0.871	0.935	0.994	0.999	0.0725187	0.263158
chr1:11298078G>A	MTOR	677	0	0	0	1	VUS	0	0.726	0.917	1.048	0.979	0.997	0.08002	0.016
chr1:11298064G>A	MTOR	682	0	0	0	1	LB/B	0	1	0.917	1.048	0.999	1	0.0736498	0
chr1:11298063C>T	MTOR	682	0	0	0	1	VUS	0	0.718	0.871	0.935	1	1	0.0736498	0
chr1:11298052G>A	MTOR	686	0	0	0	1	LB/B	0	1	0.917	1.048	0.996	1	0.0835835	0.00769231
chr1:11297986G>A	MTOR	708	0	0	0	1	LB/B	0	1	0.917	1.048	0.999	1	0.0841924	0
chr1:11297980G>C	MTOR	710	0	0	0	1	VUS	0	0.848	0.917	1.048	0.999	1	0.0841924	0
chr1:11297947T>A	MTOR	721	0	0	0	1	LB/B	0	1	0.991	1.061	1	1	0.0915571	0
chr1:11294293A>C	MTOR	746	0	0	0	1	VUS	0	0.844	0.042	1.199	0.969	0.998	0.0371407	0.0578512
chr1:11294246G>A	MTOR	762	0	0	0	1	LB/B	0	1	0.917	1.048	0.999	0.99	0.0835387	0
chr1:11294242A>C	MTOR	763	0	0	0	1	LB/B	0	1	0.069	0.237	0.998	0.949	0.0173139	0.0181818
chr1:11294226G>T	MTOR	769	0	0	0	1	LB/B	0	1	0.917	1.048	0.998	1	0.083989	0
chr1:11318584T>C	MTOR	77	0	0	0	1	VUS	0	0.735	0.991	1.061	1	1	0.0915571	0
chr1:11293544C>T	MTOR	778	0	0	0	1	VUS	0	0.864	0.871	0.935	0.96	0.981	0.065759	0.389313
chr1:11293484C>T	MTOR	798	0	0	0	1	VUS	0	0.925	0.871	0.935	0.998	0.982	0.0722568	0.031746
chr1:11319445C>T	MTOR	8	0	0	0	1	LB/B	0	1	-0.287	0.925	0.358	0.991	0.0042265	0.00840336
chr1:11293472T>C	MTOR	802	0	0	0	1	VUS	0	0.816	0.991	1.061	0.995	0.977	0.0888674	0.4
chr1:11292566C>T	MTOR	814	0	0	0	1	VUS	0	0.827	0.871	0.935	0.995	0.997	0.0725819	0.0806452
chr1:11292558C>T	MTOR	817	0	0	0	1	VUS	0	0.965	0.871	0.935	1	1	0.0736498	0
chr1:11291427T>C	MTOR	860	0	0	0	1	VUS	0	0.901	0.991	1.061	1	1	0.0915571	0
chr1:11291053A>G	MTOR	903	0	0	0	1	VUS	0	0.722	1.062	1.199	0.999	0.998	0.108812	0.0078125
chr1:11291033G>A	MTOR	910	0	0	0	1	VUS	0	0.737	0.917	1.048	0.995	1	0.0833814	0.386861
chr1:11288963G>A	MTOR	931	0	0	0	1	LB/B	0	1	0.917	0.998	0.999	1	0.08086	0.0359712
chr1:11288961T>C	MTOR	932	0	0	0	1	VUS	0	0.811	0.991	1.011	1	1	0.0879612	0.0218978
chr1:11288943T>C	MTOR	938	0	0	0	1	LB/B	0	1	0.991	1.011	1	1	0.0879612	0.0227273
chr1:11288924T>A	MTOR	944	0	0	0	1	LB/B	0	1	0.991	1.011	0.994	0.999	0.0866309	0.037594
chr1:11288901T>C	MTOR	952	0	0	0	1	LB/B	0	1	0.991	1.011	1	1	0.0879612	0.0307692
chr1:11288898C>T	MTOR	953	0	0	0	1	LB/B	0	1	0.871	0.892	1	1	0.0711085	0.00763359
chr1:11288779C>G	MTOR	992	0	0	0	1	LB/B	0	1	0.871	-0.391	1	0.996	0.0240643	0.0243902
chr17:29422329T>C	NF1	1	0	0	0	1	LP/P	1	1	0.877	0.818	0.975	1	0.198229	0.872
chr17:29422328A>G	NF1	1	0	0	0	1	LP/P	1	1	0.877	0.818	0.975	1	0.198229	0.872
chr17:29422329T>G	NF1	1	0	0	0	1	LP/P	1	1	0.877	0.818	0.975	1	0.198229	0.872
chr17:29422329T>A	NF1	1	0	0	0	1	LP/P	1	1	0.936	0.918	0.987	1	0.198229	0.872
chr17:29422330G>A	NF1	1	0	0	0	1	LP/P	1	1	0.936	0.918	0.987	1	0.198229	0.872
chr17:29422328A>C	NF1	1	0	0	0	1	LP/P	1	1	-0.167	0.806	0.967	1	0.198229	0.872
chr17:29422330G>C	NF1	1	0	0	0	1	LP/P	1	1	-0.167	0.806	0.967	1	0.198229	0.872
chr17:29557289T>A	NF1	1001	0	0	0	1	LP/P	1	1	0.991	1.061	0.997	0.997	0.267372	0.0149254
chr17:29557291C>G	NF1	1002	0	0	0	1	VUS	0	0.858	0.033	0.935	0.997	0.996	0.106445	0.00819672
chr17:29557298A>G	NF1	1004	0	0	0	1	VUS	0	0.78	1.062	1.199	1	1	0.309738	0
chr17:29557300A>G	NF1	1005	0	0	0	1	VUS	0	0.947	0.042	1.199	0.999	1	0.132732	0
chr17:29557301T>C	NF1	1005	0	0	0	1	VUS	0	0.816	0.991	1.061	1	1	0.132732	0
chr17:29557303G>A	NF1	1006	0	0	0	1	VUS	0	0.738	0.917	1.048	0.999	1	0.251721	0
chr17:29557331T>C	NF1	1015	0	0	0	1	LP/P	1	1	0.991	1.061	0.997	0.901	0.251679	0.028169
chr17:29557333T>C	NF1	1016	0	0	0	1	LP/P	1	1	0.991	1.061	0.998	0.967	0.262913	0.252033
chr17:29557334G>A	NF1	1016	0	0	0	1	LP/P	1	1	0.917	1.048	0.998	0.987	0.262913	0.252033
chr17:29557338A>C	NF1	1017	0	0	0	1	VUS	0	0.718	-0.016	-0.257	0.996	0.995	0.0379796	0.213115
chr17:29557342G>A	NF1	1019	0	0	0	1	VUS	0	0.714	0.917	1.048	0.997	0.999	0.250567	0.0406504
chr17:29557358C>T	NF1	1024	0	0	0	1	VUS	0	0.865	0.917	1.048	0.998	1	0.251223	0
chr17:29557357G>A	NF1	1024	0	0	0	1	VUS	0	0.87	0.917	1.048	0.998	1	0.251223	0
chr17:29557357G>T	NF1	1024	0	0	0	1	VUS	0	0.895	-0.058	0.935	0.995	1	0.251223	0
chr17:29557366G>A	NF1	1027	0	0	0	1	VUS	0	0.71	0.917	0.998	1	1	0.244007	0
chr17:29557391T>G	NF1	1035	0	0	0	1	LP/P	1	1	0.991	1.011	1	1	0.260853	0.0151515
chr17:29557391T>A	NF1	1035	0	0	0	1	LP/P	1	1	0.991	1.011	1	1	0.260853	0.0151515
chr17:29557393A>G	NF1	1036	0	0	0	1	LP/P	1	1	1.062	1.14	1	1	0.298744	0.015625
chr17:29557870G>A	NF1	1042	0	0	0	1	VUS	0	0.772	0.917	0.998	0.999	1	0.243521	0.0697674
chr17:29557875A>C	NF1	1043	0	0	0	1	VUS	0	0.837	0.075	1.14	0.997	1	0.130163	0.0827586
chr17:29557888T>C	NF1	1048	0	0	0	1	LP/P	1	1	0.991	1.011	1	0.999	0.260689	0.320312
chr17:29557909C>G	NF1	1055	0	0	0	1	VUS	0	0.778	0.871	0.892	1	1	0.218823	0.00714286
chr17:29557912G>A	NF1	1056	0	0	0	1	VUS	0	0.773	0.917	0.998	0.998	1	0.243034	0.0296296
chr17:29557918G>A	NF1	1058	0	0	0	1	VUS	0	0.751	0.917	0.998	0.999	1	0.243521	0.0387597
chr17:29557922A>T	NF1	1059	0	0	0	1	VUS	0	0.728	1.062	1.14	0.999	1	0.298191	0.0211268
chr17:29557922A>G	NF1	1059	0	0	0	1	VUS	0	0.76	1.062	1.14	0.999	1	0.298191	0.0211268
chr17:29557921G>A	NF1	1059	0	0	0	1	VUS	0	0.851	0.917	0.998	1	1	0.298191	0.0211268
chr17:29557926T>G	NF1	1060	0	0	0	1	VUS	0	0.821	0.037	0.11	0.993	0.998	0.0542428	0.0218978
chr17:29557936C>T	NF1	1064	0	0	0	1	VUS	0	0.773	0.871	0.892	0.998	1	0.217921	0.632479
chr17:29559093A>T	NF1	1067	0	0	0	1	LB/B	0	1	1.062	1.14	0.967	0.986	0.278412	0.195489
chr17:29559097G>C	NF1	1068	0	0	0	1	VUS	0	0.894	-0.021	0.998	0.989	0.999	0.104565	0.017094
chr17:29559104G>C	NF1	1071	0	0	0	1	LP/P	1	1	0.917	0.998	1	1	0.244007	0
chr17:29559105C>T	NF1	1071	0	0	0	1	LP/P	1	1	0.871	0.892	1	1	0.244007	0
chr17:29559108G>A	NF1	1072	0	0	0	1	VUS	0	0.794	0.917	0.998	1	1	0.244007	0
chr17:29559129T>C	NF1	1079	0	0	0	1	LP/P	1	1	0.991	1.011	0.65	0.992	0.122098	0.215827
chr17:29559132T>C	NF1	1080	0	0	0	1	LP/P	1	1	0.991	1.011	0.7	0.987	0.136471	0.185185
chr17:29559131C>G	NF1	1080	0	0	0	1	VUS	0	0.743	0.871	0.042	0.683	0.987	0.136471	0.185185
chr17:29559134G>A	NF1	1081	0	0	0	1	VUS	0	0.73	0.917	0.998	0.851	0.992	0.177825	0.229508
chr17:29559144C>T	NF1	1084	0	0	0	1	LP/P	1	1	0.871	0.892	0.958	0.968	0.196125	0.649254
chr17:29559144C>G	NF1	1084	0	0	0	1	LP/P	1	1	0.871	0.892	0.958	0.968	0.196125	0.649254
chr17:29559166T>A	NF1	1091	0	0	0	1	VUS	0	0.81	0.042	0.112	0.996	1	0.0551031	0
chr17:29559170G>A	NF1	1093	0	0	0	1	LP/P	1	1	0.917	0.998	0.993	1	0.240613	0.598425
chr17:29559195A>T	NF1	1101	0	0	0	1	LP/P	1	1	1.062	1.14	0.993	1	0.294885	0
chr17:29559203C>G	NF1	1104	0	0	0	1	VUS	0	0.852	0.871	0.892	0.999	1	0.218372	0.00826446
chr17:29559733T>A	NF1	1110	0	0	0	1	VUS	0	0.724	0.046	0.141	0.999	1	0.0570972	0.115385
chr17:29559739C>A	NF1	1112	0	0	0	1	VUS	0	0.906	0.871	0.935	1	1	0.225362	0
chr17:29559739C>G	NF1	1112	0	0	0	1	VUS	0	0.906	0.871	0.935	1	1	0.225362	0
chr17:29559762T>C	NF1	1120	0	0	0	1	VUS	0	0.824	0.069	1.048	0.998	1	0.269429	0
chr17:29559761G>T	NF1	1120	0	0	0	1	VUS	0	0.911	0.069	1.048	0.998	1	0.269429	0
chr17:29559761G>C	NF1	1120	0	0	0	1	VUS	0	0.898	0.991	1.061	1	1	0.269429	0
chr17:29559771A>G	NF1	1123	0	0	0	1	VUS	0	0.741	1.062	1.199	0.999	1	0.309173	0
chr17:29559774G>T	NF1	1124	0	0	0	1	VUS	0	0.956	0.091	0.225	0.998	1	0.0638307	0.0839161
chr17:29559777C>T	NF1	1125	0	0	0	1	VUS	0	0.938	0.033	0.935	0.997	1	0.106769	0
chr17:29559786G>C	NF1	1128	0	0	0	1	VUS	0	0.787	0.917	1.048	0.996	1	0.250231	0.00869565
chr17:29559797C>T	NF1	1132	0	0	0	1	VUS	0	0.799	0.871	0.935	1	1	0.252218	0
chr17:29559798G>A	NF1	1132	0	0	0	1	VUS	0	0.723	0.917	1.048	1	1	0.252218	0
chr17:29559805G>A	NF1	1134	0	0	0	1	VUS	0	0.734	0.917	1.048	1	1	0.252218	0
chr17:29559809C>T	NF1	1136	0	0	0	1	VUS	0	0.733	-0.058	0.935	0.996	1	0.0977439	0
chr17:29559830C>T	NF1	1143	0	0	0	1	LP/P	1	1	0.871	0.935	1	1	0.225362	0
chr17:29559839G>C	NF1	1146	0	0	0	1	VUS	0	0.844	0.917	1.048	0.993	0.999	0.248589	0.0927152
chr17:29559848A>G	NF1	1149	0	0	0	1	LP/P	1	1	0.917	1.048	1	1	0.309738	0
chr17:29559850G>A	NF1	1149	0	0	0	1	LP/P	1	1	0.917	1.048	1	1	0.309738	0
chr17:29559850G>T	NF1	1149	0	0	0	1	LP/P	1	1	0.917	1.048	1	1	0.309738	0
chr17:29559850G>C	NF1	1149	0	0	0	1	LP/P	1	1	1.062	1.199	1	1	0.309738	0
chr17:29559851T>C	NF1	1150	0	0	0	1	LP/P	1	1	0.991	1.061	1	1	0.269429	0
chr17:29559864A>G	NF1	1154	0	0	0	1	VUS	0	0.71	1.062	1.199	1	1	0.309738	0
chr17:29559864A>T	NF1	1154	0	0	0	1	LP/P	1	1	1.062	1.199	1	1	0.309738	0
chr17:29559865T>A	NF1	1154	0	0	0	1	VUS	0	0.886	0.991	1.061	1	1	0.309738	0
chr17:29559871C>A	NF1	1156	0	0	0	1	LP/P	1	1	-0.392	-0.258	0.991	0.997	0.0255829	0.024
chr17:29559893T>G	NF1	1164	0	0	0	1	VUS	0	0.728	0.991	1.061	1	1	0.269429	0
chr17:29559897T>A	NF1	1165	0	0	0	1	LP/P	1	1	0.991	1.061	1	1	0.269429	0
chr17:29559898A>G	NF1	1165	0	0	0	1	VUS	0	0.755	1.062	1.199	1	1	0.269429	0
chr17:29559899G>A	NF1	1166	0	0	0	1	LP/P	1	1	0.917	1.048	1	1	0.252218	0
chr17:29560024A>C	NF1	1167	0	0	0	1	VUS	0	0.71	0.126	1.199	0.946	0.995	0.126432	0.0070922
chr17:29560039T>A	NF1	1172	0	0	0	1	VUS	0	0.748	0.079	1.061	0.998	0.999	0.123135	0
chr17:29560040C>T	NF1	1173	0	0	0	1	VUS	0	0.85	0.871	0.935	0.999	0.997	0.224457	0
chr17:29560053C>T	NF1	1177	0	0	0	1	VUS	0	0.764	0.871	0.935	1	1	0.225362	0
chr17:29560061A>T	NF1	1180	0	0	0	1	VUS	0	0.749	1.062	1.199	1	1	0.309738	0
chr17:29560067G>T	NF1	1182	0	0	0	1	LP/P	1	1	0.917	1.048	1	1	0.252218	0
chr17:29560067G>A	NF1	1182	0	0	0	1	VUS	0	0.832	0.917	1.048	1	1	0.252218	0
chr17:29560067G>C	NF1	1182	0	0	0	1	LP/P	1	1	0.917	1.048	1	1	0.252218	0
chr17:29560086A>C	NF1	1188	0	0	0	1	LP/P	1	1	1.062	1.199	1	1	0.309738	0
chr17:29560089A>G	NF1	1189	0	0	0	1	LP/P	1	1	1.062	1.199	1	1	0.309738	0
chr17:29560088C>G	NF1	1189	0	0	0	1	VUS	0	0.726	0.871	0.935	1	1	0.309738	0
chr17:29560092G>A	NF1	1190	0	0	0	1	LP/P	1	1	0.917	1.048	1	1	0.252218	0
chr17:29560095C>G	NF1	1191	0	0	0	1	LP/P	1	1	0.871	0.935	1	1	0.225362	0
chr17:29560101T>G	NF1	1193	0	0	0	1	LP/P	1	1	0.991	1.061	1	1	0.269429	0
chr17:29560100T>A	NF1	1193	0	0	0	1	LP/P	1	1	0.991	1.061	1	1	0.269429	0
chr17:29560101T>A	NF1	1193	0	0	0	1	LP/P	1	1	0.991	1.061	1	1	0.269429	0
chr17:29560102T>G	NF1	1193	0	0	0	1	LP/P	1	1	0.037	0.144	0.999	1	0.269429	0
chr17:29560105C>G	NF1	1194	0	0	0	1	VUS	0	0.809	0.008	0.077	0.998	1	0.0519972	0.0645161
chr17:29560110T>G	NF1	1196	0	0	0	1	LP/P	1	1	0.991	1.061	0.994	1	0.266321	0.164286
chr17:29560113C>G	NF1	1197	0	0	0	1	VUS	0	0.718	0.871	0.935	0.971	0.999	0.212131	0.0381679
chr17:29560119C>T	NF1	1199	0	0	0	1	LP/P	1	1	0.871	0.935	0.899	0.941	0.174851	0.142857
chr17:29422362C>T	NF1	12	0	0	0	1	VUS	0	0.904	0.722	0.724	0.995	1	0.169329	0.183486
chr17:29560121G>A	NF1	1200	0	0	0	1	VUS	0	0.841	0.917	1.048	0.829	0.864	0.160549	0.0555556
chr17:29560121G>T	NF1	1200	0	0	0	1	VUS	0	0.838	0.917	1.048	0.829	0.864	0.160549	0.0555556
chr17:29560127G>T	NF1	1202	0	0	0	1	VUS	0	0.731	0.917	1.048	0.964	0.924	0.223297	0.0465116
chr17:29560130G>A	NF1	1203	0	0	0	1	VUS	0	0.773	0.917	1.048	0.979	0.966	0.236637	0.243478
chr17:29560134G>T	NF1	1204	0	0	0	1	LP/P	1	1	0.871	0.935	0.989	0.99	0.218873	0.504348
chr17:29560133C>G	NF1	1204	0	0	0	1	LP/P	1	1	0.871	0.935	0.989	0.99	0.218873	0.504348
chr17:29560133C>T	NF1	1204	0	0	0	1	LP/P	1	1	0.917	1.048	0.99	0.993	0.218873	0.504348
chr17:29560146T>G	NF1	1208	0	0	0	1	LP/P	1	1	0.991	1.061	0.988	0.998	0.262906	0.0888889
chr17:29560164T>G	NF1	1214	0	0	0	1	LP/P	1	1	0.991	1.061	1	0.999	0.269261	0
chr17:29560167T>G	NF1	1215	0	0	0	1	LP/P	1	1	0.991	1.061	1	1	0.269429	0
chr17:29560185T>G	NF1	1221	0	0	0	1	LP/P	1	1	0.991	1.061	0.998	0.998	0.268056	0.00840336
chr17:29560209A>G	NF1	1229	0	0	0	1	LB/B	0	1	1.062	1.199	1	0.998	0.309374	0
chr17:29560229T>C	NF1	1236	0	0	0	1	LP/P	1	1	0.991	1.061	1	1	0.269429	0
chr17:29490285T>A	NF1	124	0	0	0	1	VUS	0	0.739	0.991	1.011	0.999	0.987	0.25822	0.4
chr17:29562692T>C	NF1	1258	0	0	0	1	LP/P	1	1	0.991	1.061	1	1	0.269429	0
chr17:29562710G>A	NF1	1264	0	0	0	1	LP/P	1	1	0.917	1.048	0.998	0.983	0.248512	0.248227
chr17:29562746C>G	NF1	1276	0	0	0	1	LP/P	1	1	0.917	1.048	0.994	1	0.249241	0.646617
chr17:29562747G>C	NF1	1276	0	0	0	1	LP/P	1	1	0.917	1.048	0.994	1	0.249241	0.646617
chr17:29562747G>A	NF1	1276	0	0	0	1	LP/P	1	1	0.917	1.048	0.994	1	0.249241	0.646617
chr17:29562747G>T	NF1	1276	0	0	0	1	LP/P	1	1	-0.058	0.935	0.989	0.999	0.249241	0.646617
chr17:29562754C>G	NF1	1278	0	0	0	1	LP/P	1	1	0.871	0.06	1	0.998	0.118503	0
chr17:29562766T>G	NF1	1282	0	0	0	1	LP/P	1	1	0.991	1.061	1	1	0.269429	0
chr17:29422364G>A	NF1	13	0	0	0	1	VUS	0	0.877	-0.007	0.806	0.995	1	0.0923644	0.0569106
chr17:29422364G>T	NF1	13	0	0	0	1	VUS	0	0.877	-0.007	0.806	0.995	1	0.0923644	0.0569106
chr17:29422365T>C	NF1	13	0	0	0	1	VUS	0	0.776	0.877	0.818	0.996	1	0.0923644	0.0569106
chr17:29562971T>G	NF1	1302	0	0	0	1	VUS	0	0.832	-0.564	-0.216	0.982	0.997	0.0217181	0
chr17:29562971T>A	NF1	1302	0	0	0	1	VUS	0	0.832	-0.564	-0.216	0.982	0.997	0.0217181	0
chr17:29562969G>A	NF1	1302	0	0	0	1	VUS	0	0.753	0.917	1.048	0.991	1	0.0217181	0
chr17:29562970A>G	NF1	1302	0	0	0	1	VUS	0	0.711	1.062	1.199	0.989	0.999	0.0217181	0
chr17:29562986T>G	NF1	1307	0	0	0	1	VUS	0	0.896	0.054	-0.209	0.984	0.972	0.040413	0.00769231
chr17:29562985T>G	NF1	1307	0	0	0	1	VUS	0	0.725	0.991	1.061	0.985	0.983	0.040413	0.00769231
chr17:29563039G>C	NF1	1325	0	0	0	1	LP/P	1	1	0.917	1.048	1	0.999	0.252058	0
chr17:29563039G>T	NF1	1325	0	0	0	1	LP/P	1	1	0.917	1.048	1	0.999	0.252058	0
chr17:29563039G>A	NF1	1325	0	0	0	1	LP/P	1	1	0.917	1.048	1	0.999	0.252058	0
chr17:29490312G>A	NF1	133	0	0	0	1	VUS	0	0.724	0.917	0.998	0.998	0.998	0.242722	0
chr17:29576019G>C	NF1	1331	0	0	0	1	VUS	0	0.76	0.917	1.048	0.998	0.999	0.251063	0
chr17:29576037G>A	NF1	1337	0	0	0	1	VUS	0	0.879	0.917	1.048	0.996	0.999	0.250072	0.0289855
chr17:29576043T>G	NF1	1339	0	0	0	1	LP/P	1	1	0.991	1.061	0.997	0.998	0.267538	0.00769231
chr17:29576070A>G	NF1	1348	0	0	0	1	VUS	0	0.749	1.062	1.199	1	1	0.309738	0
chr17:29576071T>A	NF1	1348	0	0	0	1	VUS	0	0.739	0.991	0.122	1	1	0.309738	0
chr17:29576091C>T	NF1	1355	0	0	0	1	VUS	0	0.738	0.871	0.022	1	0.997	0.114966	0.0650407
chr17:29490327G>C	NF1	138	0	0	0	1	LP/P	1	1	0.917	0.998	0.999	1	0.243521	0.0504202
chr17:29579998A>G	NF1	1385	0	0	0	1	VUS	0	0.718	1.062	1.199	1	1	0.309738	0
chr17:29585419C>T	NF1	1411	0	0	0	1	LP/P	1	1	0.871	0.935	0.997	1	0.223982	0
chr17:29585419C>G	NF1	1411	0	0	0	1	LP/P	1	1	0.871	0.935	0.997	1	0.223982	0
chr17:29585422A>G	NF1	1412	0	0	0	1	LP/P	1	1	0.075	1.199	0.997	1	0.136157	0.0991736
chr17:29585424A>T	NF1	1412	0	0	0	1	LP/P	1	1	0.075	1.199	0.997	1	0.136157	0.0991736
chr17:29585424A>C	NF1	1412	0	0	0	1	LP/P	1	1	1.062	1.199	0.996	1	0.136157	0.0991736
chr17:29585433T>A	NF1	1415	0	0	0	1	LP/P	1	1	-0.409	1.061	0.996	1	0.07721	0.560345
chr17:29585433T>G	NF1	1415	0	0	0	1	LP/P	1	1	-0.409	1.061	0.996	1	0.07721	0.560345
chr17:29585431A>T	NF1	1415	0	0	0	1	LP/P	1	1	1.062	1.199	0.999	1	0.07721	0.560345
chr17:29585444T>A	NF1	1419	0	0	0	1	LP/P	1	1	0.991	1.061	0.998	1	0.26839	0.0955882
chr17:29585474A>G	NF1	1429	0	0	0	1	VUS	0	0.793	0.126	1.199	0.999	1	0.143239	0.00847458
chr17:29585506A>C	NF1	1440	0	0	0	1	LP/P	1	1	1.062	1.199	1	1	0.309738	0
chr17:29585506A>G	NF1	1440	0	0	0	1	LP/P	1	1	1.062	1.199	1	1	0.309738	0
chr17:29585520G>C	NF1	1444	0	0	0	1	LP/P	1	1	1.062	1.199	1	1	0.309738	0
chr17:29585518A>G	NF1	1444	0	0	0	1	LP/P	1	1	1.062	1.199	1	1	0.309738	0
chr17:29585519A>G	NF1	1444	0	0	0	1	LP/P	1	1	1.062	1.199	1	1	0.309738	0
chr17:29585518A>C	NF1	1444	0	0	0	1	LP/P	1	1	0.917	1.048	1	1	0.309738	0
chr17:29586058G>C	NF1	1447	0	0	0	1	LP/P	1	1	1.062	1.199	1	1	0.309738	0
chr17:29586057A>G	NF1	1447	0	0	0	1	LP/P	1	1	1.062	1.199	1	1	0.309738	0
chr17:29586057A>C	NF1	1447	0	0	0	1	LP/P	1	1	0.871	0.935	1	1	0.309738	0
chr17:29586056C>A	NF1	1447	0	0	0	1	LP/P	1	1	0.871	0.935	1	1	0.309738	0
chr17:29586056C>G	NF1	1447	0	0	0	1	LP/P	1	1	0.917	1.048	1	1	0.309738	0
chr17:29586057AG>CA	NF1	1447	0	0	0	1	LP/P	1	1	NA	NA	NA	NA	0.309738	0
chr17:29586068A>G	NF1	1451	0	0	0	1	LP/P	1	1	1.062	1.199	1	1	0.309738	0
chr17:29586086A>G	NF1	1457	0	0	0	1	LP/P	1	1	1.062	1.199	1	1	0.309738	0
chr17:29586099T>A	NF1	1461	0	0	0	1	LP/P	1	1	0.991	1.061	0.995	1	0.266837	0.246269
chr17:29586120T>G	NF1	1468	0	0	0	1	LP/P	1	1	0.991	1.061	1	1	0.269429	0
chr17:29586126G>A	NF1	1470	0	0	0	1	VUS	0	0.765	0.016	-0.235	0.998	0.997	0.0402343	0.382979
chr17:29587418A>C	NF1	1488	0	0	0	1	VUS	0	0.72	0.126	1.199	0.996	1	0.142269	0
chr17:29587421A>G	NF1	1489	0	0	0	1	LP/P	1	1	1.062	1.199	1	1	0.309738	0
chr17:29587427G>A	NF1	1491	0	0	0	1	VUS	0	0.72	-0.011	0.135	0.995	0.998	0.0530646	0.00847458
chr17:29422371G>A	NF1	15	0	0	0	1	VUS	0	0.947	0.809	0.806	0.998	0.999	0.194723	0.414634
chr17:29587488T>C	NF1	1511	0	0	0	1	LP/P	1	1	0.991	1.061	0.998	0.997	0.267889	0
chr17:29587500A>G	NF1	1515	0	0	0	1	LP/P	1	1	1.062	1.199	0.999	0.996	0.308447	0.0583333
chr17:29587512G>A	NF1	1519	0	0	0	1	LP/P	1	1	0.917	1.048	0.999	1	0.251721	0
chr17:29588737A>G	NF1	1529	0	0	0	1	LP/P	1	1	1.062	1.199	1	1	0.309738	0
chr17:29588806A>G	NF1	1552	0	0	0	1	VUS	0	0.747	1.062	1.199	0.999	0.999	0.308992	0
chr17:29588808C>G	NF1	1553	0	0	0	1	VUS	0	0.737	0.871	0.935	0.998	0.997	0.223998	0.00787402
chr17:29588808C>T	NF1	1553	0	0	0	1	VUS	0	0.727	0.871	0.935	0.998	0.997	0.223998	0.00787402
chr17:29588833G>C	NF1	1561	0	0	0	1	VUS	0	0.733	0.917	1.048	1	1	0.252218	0
chr17:29588834C>G	NF1	1561	0	0	0	1	VUS	0	0.816	0.871	0.935	1	1	0.252218	0
chr17:29588841C>T	NF1	1564	0	0	0	1	VUS	0	0.793	0.871	0.935	1	1	0.225362	0
chr17:29588845C>G	NF1	1565	0	0	0	1	VUS	0	0.73	0.871	0.935	1	1	0.225362	0
chr17:29588851C>T	NF1	1567	0	0	0	1	VUS	0	0.714	0.871	0.935	1	1	0.225362	0
chr17:29588875G>C	NF1	1575	0	0	0	1	LP/P	1	1	0.917	1.048	0.99	0.998	0.246953	0.244444
chr17:29592254G>A	NF1	1578	0	0	0	1	VUS	0	0.775	0.917	1.048	0.987	1	0.245798	0.290598
chr17:29592284A>G	NF1	1588	0	0	0	1	VUS	0	0.804	1.062	1.199	1	1	0.309738	0
chr17:29592290T>G	NF1	1590	0	0	0	1	VUS	0	0.736	0.991	-0.357	0.998	0.884	0.0870795	0
chr17:29592292A>C	NF1	1590	0	0	0	1	VUS	0	0.758	1.062	1.199	0.999	0.986	0.0870795	0
chr17:29592294G>A	NF1	1591	0	0	0	1	VUS	0	0.88	0.069	1.048	0.997	0.997	0.120323	0.234043
chr17:29592294G>C	NF1	1591	0	0	0	1	VUS	0	0.91	0.069	1.048	0.997	0.997	0.120323	0.234043
chr17:29592308G>C	NF1	1596	0	0	0	1	LP/P	1	1	0.917	1.048	0.999	1	0.251721	0
chr17:29592315C>A	NF1	1598	0	0	0	1	VUS	0	0.732	0.871	0.935	0.993	0.999	0.222004	0.426357
chr17:29490394G>C	NF1	160	0	0	0	1	LP/P	1	1	0.917	0.998	0.996	1	0.242064	0.576923
chr17:29490394G>A	NF1	160	0	0	0	1	LP/P	1	1	0.917	0.998	0.996	1	0.242064	0.576923
chr17:29592323G>A	NF1	1601	0	0	0	1	VUS	0	0.837	0.917	0.134	1	1	0.131079	0.113475
chr17:29592330A>G	NF1	1603	0	0	0	1	VUS	0	0.795	1.062	1.199	1	1	0.309738	0
chr17:29592335A>G	NF1	1605	0	0	0	1	VUS	0	0.764	0.126	1.199	0.997	1	0.142592	0.0472441
chr17:29592347G>A	NF1	1609	0	0	0	1	VUS	0	0.912	0.917	1.048	1	0.999	0.252058	0
chr17:29592348T>C	NF1	1609	0	0	0	1	VUS	0	0.75	0.991	1.061	1	1	0.252058	0
chr17:29592350G>T	NF1	1610	0	0	0	1	VUS	0	0.778	0.069	1.048	0.998	1	0.120874	0.0078125
chr17:29592350G>A	NF1	1610	0	0	0	1	VUS	0	0.865	0.069	1.048	0.998	1	0.120874	0.0078125
chr17:29652838G>C	NF1	1612	0	0	0	1	LP/P	1	1	0.917	1.048	0.995	1	0.249736	0.132867
chr17:29652872A>G	NF1	1624	0	0	0	1	VUS	0	0.813	1.062	1.199	1	1	0.309738	0
chr17:29652897A>G	NF1	1632	0	0	0	1	VUS	0	0.754	1.062	1.199	1	1	0.309738	0
chr17:29652906A>T	NF1	1635	0	0	0	1	VUS	0	0.767	1.062	1.199	1	1	0.309738	0
chr17:29652926G>A	NF1	1642	0	0	0	1	VUS	0	0.805	0.917	1.048	0.999	1	0.251721	0
chr17:29652929G>A	NF1	1643	0	0	0	1	VUS	0	0.8	0.069	1.048	0.998	1	0.120874	0
chr17:29652932G>T	NF1	1644	0	0	0	1	LP/P	1	1	0.917	1.048	1	1	0.252218	0
chr17:29652950C>T	NF1	1650	0	0	0	1	VUS	0	0.726	0.871	0.935	0.997	0.999	0.223834	0.12069
chr17:29652958T>A	NF1	1652	0	0	0	1	VUS	0	0.719	0.991	1.061	1	1	0.269429	0
chr17:29653005G>T	NF1	1668	0	0	0	1	VUS	0	0.717	0.917	1.048	0.999	1	0.251721	0
chr17:29653009T>G	NF1	1669	0	0	0	1	VUS	0	0.731	-0.243	0.141	0.996	1	0.0424457	0.0916031
chr17:29653016G>A	NF1	1672	0	0	0	1	VUS	0	0.881	0.917	1.048	0.996	0.999	0.250072	0.0325203
chr17:29653017A>G	NF1	1672	0	0	0	1	VUS	0	0.758	1.062	1.199	0.997	1	0.250072	0.0325203
chr17:29653022G>A	NF1	1674	0	0	0	1	VUS	0	0.804	0.917	1.048	0.995	0.996	0.249099	0.016
chr17:29653028G>T	NF1	1676	0	0	0	1	VUS	0	0.789	0.917	1.048	0.994	0.997	0.248764	0.0748299
chr17:29653037A>G	NF1	1679	0	0	0	1	LB/B	0	1	1.062	0.22	1	1	0.159333	0.00813008
chr17:29653066G>T	NF1	1688	0	0	0	1	VUS	0	0.826	0.917	0.108	1	0.998	0.128304	0.0149254
chr17:29653079C>A	NF1	1693	0	0	0	1	VUS	0	0.744	0.871	0.892	0.993	0.961	0.210119	0.231343
chr17:29653094A>T	NF1	1698	0	0	0	1	VUS	0	0.765	1.062	1.14	1	1	0.298744	0.00719424
chr17:29653095C>G	NF1	1698	0	0	0	1	VUS	0	0.795	0.871	0.892	1	1	0.298744	0.00719424
chr17:29653097G>A	NF1	1699	0	0	0	1	VUS	0	0.763	0.917	0.998	1	1	0.244007	0
chr17:29422378C>G	NF1	17	0	0	0	1	VUS	0	0.79	0.772	0.724	0.998	1	0.178013	0.0661157
chr17:29653109A>G	NF1	1703	0	0	0	1	VUS	0	0.763	0.917	0.998	1	0.996	0.24338	0.0165289
chr17:29653110G>A	NF1	1703	0	0	0	1	VUS	0	0.834	0.917	0.998	1	0.996	0.24338	0.0165289
chr17:29653110G>C	NF1	1703	0	0	0	1	VUS	0	0.74	1.062	1.14	1	0.997	0.24338	0.0165289
chr17:29653116G>A	NF1	1705	0	0	0	1	VUS	0	0.86	0.917	0.998	0.998	0.981	0.240073	0.29771
chr17:29653127A>G	NF1	1709	0	0	0	1	VUS	0	0.81	1.062	1.14	1	0.998	0.298388	0.0977444
chr17:29496941A>G	NF1	171	0	0	0	1	VUS	0	0.732	1.062	1.14	1	1	0.298744	0.0138889
chr17:29496941A>C	NF1	171	0	0	0	1	VUS	0	0.782	1.062	1.14	1	1	0.298744	0.0138889
chr17:29653134G>T	NF1	1711	0	0	0	1	VUS	0	0.841	0.917	0.998	1	1	0.244007	0
chr17:29653136C>T	NF1	1712	0	0	0	1	VUS	0	0.799	0.871	0.892	0.999	1	0.218372	0
chr17:29653142A>G	NF1	1714	0	0	0	1	VUS	0	0.819	1.062	1.14	1	1	0.298744	0.015873
chr17:29653143A>C	NF1	1714	0	0	0	1	VUS	0	0.748	1.062	1.14	1	1	0.298744	0.015873
chr17:29653144A>C	NF1	1714	0	0	0	1	VUS	0	0.873	0.09	0.196	0.999	0.999	0.298744	0.015873
chr17:29653148G>A	NF1	1716	0	0	0	1	VUS	0	0.923	0.917	0.998	1	1	0.244007	0
chr17:29653154C>T	NF1	1718	0	0	0	1	VUS	0	0.875	0.871	0.892	0.998	0.999	0.217776	0.628319
chr17:29653157A>G	NF1	1719	0	0	0	1	VUS	0	0.939	1.062	0.195	0.998	0.998	0.155488	0.0434783
chr17:29653162G>C	NF1	1720	0	0	0	1	VUS	0	0.889	-0.045	0.093	0.989	0.99	0.0484705	0.0762712
chr17:29653164A>G	NF1	1721	0	0	0	1	VUS	0	0.935	1.062	1.14	0.987	0.978	0.28775	0.046729
chr17:29653168A>T	NF1	1722	0	0	0	1	VUS	0	0.901	-0.503	-0.16	0.986	0.978	0.0241321	0
chr17:29653171A>T	NF1	1723	0	0	0	1	VUS	0	0.751	0.126	0.195	0.996	0.996	0.0639338	0.0367647
chr17:29653169C>G	NF1	1723	0	0	0	1	VUS	0	0.875	0.871	0.892	0.992	0.989	0.0639338	0.0367647
chr17:29653185C>T	NF1	1728	0	0	0	1	VUS	0	0.767	0.871	0.892	0.994	0.985	0.213972	0.241379
chr17:29653193T>G	NF1	1731	0	0	0	1	VUS	0	0.835	-0.243	-0.634	0.967	0.883	0.0184411	0
chr17:29653197C>G	NF1	1732	0	0	0	1	VUS	0	0.924	0.871	0.892	0.977	0.997	0.208196	0
chr17:29653196G>A	NF1	1732	0	0	0	1	VUS	0	0.936	0.917	0.998	0.981	0.993	0.208196	0
chr17:29653217G>C	NF1	1739	0	0	0	1	VUS	0	0.799	0.917	0.998	0.998	1	0.243034	0.0314961
chr17:29653223C>T	NF1	1741	0	0	0	1	VUS	0	0.914	-0.058	0.892	0.996	1	0.094456	0
chr17:29653223C>A	NF1	1741	0	0	0	1	VUS	0	0.847	-0.058	0.892	0.996	1	0.094456	0
chr17:29653227A>G	NF1	1742	0	0	0	1	VUS	0	0.854	0.126	1.14	0.997	0.999	0.136258	0
chr17:29653226A>G	NF1	1742	0	0	0	1	VUS	0	0.79	1.062	1.14	0.998	1	0.136258	0
chr17:29653232C>T	NF1	1744	0	0	0	1	VUS	0	0.727	0.871	0.892	1	0.994	0.217951	0.198347
chr17:29653247A>G	NF1	1749	0	0	0	1	VUS	0	0.771	1.062	1.14	1	1	0.298744	0.015873
chr17:29653257A>G	NF1	1752	0	0	0	1	VUS	0	0.728	1.062	1.14	0.985	1	0.290511	0
chr17:29653265A>G	NF1	1755	0	0	0	1	VUS	0	0.9	0.02	1.14	0.823	1	0.0818913	0.0366972
chr17:29654518T>G	NF1	1757	0	0	0	1	LP/P	1	1	0.991	1.061	0.995	1	0.266837	0.277778
chr17:29654533T>A	NF1	1762	0	0	0	1	LP/P	1	1	0.991	1.061	0.997	0.999	0.267705	0
chr17:29654547G>T	NF1	1767	0	0	0	1	VUS	0	0.743	-0.045	1.048	0.98	1	0.104177	0.0152672
chr17:29496969A>C	NF1	180	0	0	0	1	VUS	0	0.757	1.062	0.2	1	0.998	0.156764	0
chr17:29654646A>C	NF1	1800	0	0	0	1	LP/P	1	1	1.062	1.199	0.999	0.995	0.308265	0.0162602
chr17:29654721A>G	NF1	1825	0	0	0	1	VUS	0	0.716	1.062	1.199	1	1	0.309738	0
chr17:29654736C>A	NF1	1830	0	0	0	1	LP/P	1	1	-0.058	0.935	0.963	0.997	0.0901131	0.893805
chr17:29654736C>G	NF1	1830	0	0	0	1	LP/P	1	1	-0.058	0.935	0.963	0.997	0.0901131	0.893805
chr17:29654736C>T	NF1	1830	0	0	0	1	LP/P	1	1	-0.058	0.935	0.963	0.997	0.0901131	0.893805
chr17:29654737G>C	NF1	1830	0	0	0	1	LP/P	1	1	0.917	1.048	0.967	0.998	0.0901131	0.893805
chr17:29654737G>T	NF1	1830	0	0	0	1	LP/P	1	1	0.917	1.048	0.967	0.998	0.0901131	0.893805
chr17:29654796G>A	NF1	1850	0	0	0	1	VUS	0	0.831	0.917	1.048	1	1	0.252218	0
chr17:29654809T>G	NF1	1854	0	0	0	1	LP/P	1	1	0.991	1.061	0.986	0.965	0.256493	0.257576
chr17:29654820G>T	NF1	1858	0	0	0	1	VUS	0	0.797	0.917	1.048	0.991	0.972	0.243348	0.189655
chr17:29654826C>G	NF1	1860	0	0	0	1	VUS	0	0.75	0.871	0.935	1	1	0.225362	0
chr17:29654839G>C	NF1	1864	0	0	0	1	VUS	0	0.762	0.917	1.048	0.998	1	0.251223	0
chr17:29654839G>A	NF1	1864	0	0	0	1	VUS	0	0.795	0.917	1.048	0.998	1	0.251223	0
chr17:29654857G>A	NF1	1870	8	1	7	1	LP/P	1	1	0.917	1.048	1	1	0.991183	1
chr17:29654857G>T	NF1	1870	0	0	0	1	LP/P	1	1	0.917	1.048	1	1	0.991183	1
chr17:29657328A>G	NF1	1875	0	0	0	1	LP/P	1	1	1.062	1.199	1	1	0.309738	0
chr17:29496992C>T	NF1	188	0	0	0	1	VUS	0	0.822	0.871	0.038	1	0.998	0.116494	0.025
chr17:29496992C>A	NF1	188	0	0	0	1	VUS	0	0.732	0.871	0.038	1	0.998	0.116494	0.025
chr17:29496991G>A	NF1	188	0	0	0	1	VUS	0	0.847	0.917	0.108	1	0.998	0.116494	0.025
chr17:29657342T>G	NF1	1880	0	0	0	1	VUS	0	0.785	0.991	1.061	1	1	0.269429	0
chr17:29657354T>C	NF1	1884	0	0	0	1	LP/P	1	1	0.046	-0.226	1	0.998	0.269429	0
chr17:29657356T>A	NF1	1884	0	0	0	1	LP/P	1	1	0.046	-0.226	1	0.998	0.269429	0
chr17:29657356T>G	NF1	1884	0	0	0	1	LP/P	1	1	0.991	1.061	1	1	0.269429	0
chr17:29657372G>C	NF1	1890	0	0	0	1	LP/P	1	1	0.917	1.048	0.998	1	0.251223	0
chr17:29422382G>A	NF1	19	0	0	0	1	VUS	0	0.898	0.809	0.806	0.998	1	0.194857	0.441667
chr17:29422383A>C	NF1	19	0	0	0	1	VUS	0	0.916	0.936	0.918	0.999	1	0.194857	0.441667
chr17:29657448T>C	NF1	1915	0	0	0	1	LP/P	1	1	0.991	1.061	0.992	0.999	0.265124	0.121212
chr17:29657492T>C	NF1	1930	0	0	0	1	LP/P	1	1	0.991	1.061	1	1	0.269429	0
chr17:29657516A>G	NF1	1938	0	0	0	1	VUS	0	0.772	1.062	1.199	1	1	0.252218	0
chr17:29661856G>A	NF1	1938	0	0	0	1	VUS	0	0.878	0.917	1.048	1	1	0.252218	0
chr17:29497010T>C	NF1	194	0	0	0	1	LP/P	1	1	0.991	1.011	0.902	0.965	0.209136	0.24031
chr17:29661879T>A	NF1	1946	0	0	0	1	LP/P	1	1	0.079	0.135	0.999	1	0.0587026	0.222222
chr17:29661885T>G	NF1	1948	0	0	0	1	LP/P	1	1	0.991	1.061	1	0.999	0.269261	0.0149254
chr17:29661888A>T	NF1	1949	0	0	0	1	VUS	0	0.831	1.062	1.199	1	0.997	0.309192	0
chr17:29497013A>G	NF1	195	0	0	0	1	VUS	0	0.806	1.062	0.196	0.92	0.988	0.129451	0
chr17:29661897T>C	NF1	1952	0	0	0	1	LP/P	1	1	0.991	1.061	0.998	1	0.26839	0.092437
chr17:29661897T>A	NF1	1952	0	0	0	1	LP/P	1	1	0.991	1.061	0.998	1	0.26839	0.092437
chr17:29661904C>T	NF1	1954	0	0	0	1	VUS	0	0.947	0.871	0.935	0.999	1	0.224902	0
chr17:29661928A>G	NF1	1962	0	0	0	1	VUS	0	0.8	1.062	1.199	1	0.999	0.309556	0
chr17:29661943A>G	NF1	1967	0	0	0	1	VUS	0	0.713	1.062	1.199	0.999	1	0.309173	0
chr17:29508442A>G	NF1	197	0	0	0	1	VUS	0	0.718	1.062	1.028	0.991	0.973	0.269212	0.230159
chr17:29508443C>G	NF1	197	0	0	0	1	LP/P	1	1	0.871	0.807	0.993	0.976	0.269212	0.230159
chr17:29661954G>A	NF1	1971	0	0	0	1	VUS	0	0.828	0.917	1.048	0.998	1	0.251223	0
chr17:29508446C>T	NF1	198	0	0	0	1	VUS	0	0.76	0.033	0.807	0.996	0.995	0.0958896	0.195312
chr17:29422332C>T	NF1	2	0	0	0	1	VUS	0	0.903	0.722	0.724	0.956	1	0.155331	0.0839695
chr17:29422386A>C	NF1	20	0	0	0	1	VUS	0	0.808	0.936	0.918	0.998	1	0.233876	0.112782
chr17:29422386A>G	NF1	20	0	0	0	1	VUS	0	0.893	0.936	0.918	0.998	1	0.233876	0.112782
chr17:29422385C>G	NF1	20	0	0	0	1	VUS	0	0.9	0.772	0.724	0.999	1	0.233876	0.112782
chr17:29422387G>C	NF1	20	0	0	0	1	LP/P	1	1	0.809	0.806	0.997	1	0.233876	0.112782
chr17:29662044G>A	NF1	2001	0	0	0	1	LP/P	1	1	0.917	1.048	1	1	0.252218	0
chr17:29663366G>C	NF1	2008	0	0	0	1	LP/P	1	1	0.917	1.048	0.998	1	0.251223	0
chr17:29663396A>C	NF1	2018	0	0	0	1	LP/P	1	1	1.062	1.199	1	0.989	0.30774	0
chr17:29663420A>G	NF1	2026	0	0	0	1	VUS	0	0.758	1.062	0.237	0.986	0.992	0.155511	0.016129
chr17:29663659G>A	NF1	2052	0	0	0	1	VUS	0	0.739	0.917	1.048	1	1	0.252218	0
chr17:29663663G>A	NF1	2053	0	0	0	1	VUS	0	0.791	0.917	1.048	1	1	0.252218	0
chr17:29663665A>T	NF1	2054	0	0	0	1	VUS	0	0.748	1.062	1.199	1	1	0.309738	0
chr17:29663671A>C	NF1	2056	0	0	0	1	VUS	0	0.814	1.062	1.199	1	1	0.309738	0
chr17:29663680G>A	NF1	2059	0	0	0	1	VUS	0	0.805	0.917	1.048	1	1	0.252218	0
chr17:29663684A>G	NF1	2060	0	0	0	1	VUS	0	0.758	1.062	1.199	1	1	0.309738	0
chr17:29663701A>G	NF1	2066	0	0	0	1	VUS	0	0.71	1.062	1.199	1	1	0.309738	0
chr17:29663708C>T	NF1	2068	0	0	0	1	VUS	0	0.727	0.871	0.935	0.998	0.998	0.224146	0
chr17:29663708C>G	NF1	2068	0	0	0	1	VUS	0	0.785	0.871	0.935	0.998	0.998	0.224146	0
chr17:29663717A>G	NF1	2071	0	0	0	1	VUS	0	0.728	1.062	1.199	1	0.998	0.309374	0
chr17:29663722C>T	NF1	2073	0	0	0	1	VUS	0	0.779	0.871	0.935	1	0.992	0.224176	0.00884956
chr17:29663734G>A	NF1	2077	0	0	0	1	VUS	0	0.715	0.917	1.048	0.998	1	0.251223	0
chr17:29663768T>C	NF1	2088	0	0	0	1	LP/P	1	1	0.991	1.061	1	1	0.269429	0
chr17:29483001C>G	NF1	21	0	0	0	1	VUS	0	0.813	0.871	0.852	0.954	0.943	0.185769	0.333333
chr17:29663821G>A	NF1	2106	0	0	0	1	VUS	0	0.73	0.917	-0.222	1	0.962	0.096461	0
chr17:29663832C>G	NF1	2109	0	0	0	1	VUS	0	0.751	-0.064	0.07	0.998	1	0.0481048	0.0314961
chr17:29663879T>G	NF1	2125	0	0	0	1	LP/P	1	1	0.991	1.061	0.907	0.996	0.223299	0.0326797
chr17:29663932G>A	NF1	2143	0	0	0	1	LP/P	1	1	0.917	1.048	0.998	1	0.251223	0
chr17:29664448C>A	NF1	2164	0	0	0	1	LP/P	1	1	0.871	0.852	0.999	1	0.212421	0.532787
chr17:29664493C>T	NF1	2179	0	0	0	1	VUS	0	0.746	0.871	0.852	0.998	1	0.211979	0.0211268
chr17:29664508G>A	NF1	2184	0	0	0	1	VUS	0	0.866	0.917	0.953	0.999	0.998	0.23599	0.00840336
chr17:29664514T>C	NF1	2186	0	0	0	1	VUS	0	0.803	0.991	0.964	0.99	0.984	0.245466	0.0588235
chr17:29664517T>C	NF1	2187	0	0	0	1	VUS	0	0.751	0.991	0.964	0.991	0.987	0.246429	0.0451128
chr17:29664530C>T	NF1	2191	0	0	0	1	VUS	0	0.733	0.871	0.852	1	1	0.212863	0.00714286
chr17:29664530C>G	NF1	2191	0	0	0	1	VUS	0	0.723	0.871	0.852	1	1	0.212863	0.00714286
chr17:29664532T>A	NF1	2192	0	0	0	1	LP/P	1	1	0.991	0.964	1	1	0.252954	0.146154
chr17:29664539G>A	NF1	2194	0	0	0	1	VUS	0	0.773	0.917	0.953	0.998	1	0.235821	0
chr17:29664579A>C	NF1	2207	0	0	0	1	VUS	0	0.769	1.062	1.088	1	1	0.289243	0.0381679
chr17:29664581C>G	NF1	2208	0	0	0	1	VUS	0	0.808	0.871	0.852	1	1	0.212863	0
chr17:29664580G>A	NF1	2208	0	0	0	1	VUS	0	0.771	0.917	0.953	1	1	0.212863	0
chr17:29664583T>G	NF1	2209	0	0	0	1	VUS	0	0.717	0.079	0.964	0.997	1	0.114027	0
chr17:29664588G>C	NF1	2210	0	0	0	1	VUS	0	0.782	0.917	0.953	1	1	0.236774	0
chr17:29664600G>C	NF1	2214	0	0	0	1	VUS	0	0.809	0.917	0.953	0.974	0.997	0.224146	0.0232558
chr17:29664838C>T	NF1	2215	0	0	0	1	VUS	0	0.743	0.871	0.852	0.998	0.995	0.211269	0.264
chr17:29664851T>G	NF1	2219	0	0	0	1	VUS	0	0.869	0.991	1.061	1	1	0.269429	0
chr17:29664852A>C	NF1	2220	0	0	0	1	VUS	0	0.764	1.062	1.199	1	1	0.309738	0
chr17:29664852A>G	NF1	2220	0	0	0	1	VUS	0	0.734	1.062	1.199	1	1	0.309738	0
chr17:29664859C>T	NF1	2222	0	0	0	1	VUS	0	0.872	0.871	0.935	0.999	0.999	0.224753	0
chr17:29664865A>G	NF1	2224	0	0	0	1	VUS	0	0.725	1.062	1.199	1	1	0.309738	0
chr17:29664875C>A	NF1	2227	0	0	0	1	VUS	0	0.767	0.008	-0.304	0.999	0.997	0.0377427	0.158333
chr17:29664873G>A	NF1	2227	0	0	0	1	VUS	0	0.777	0.917	1.048	1	1	0.0377427	0.158333
chr17:29664879T>C	NF1	2229	0	0	0	1	LP/P	1	1	0.991	1.061	1	1	0.269429	0
chr17:29508740T>C	NF1	223	0	0	0	1	LP/P	1	1	0.991	1.061	1	1	0.269429	0
chr17:29664898G>T	NF1	2235	0	0	0	1	VUS	0	0.796	0.917	1.048	0.991	0.992	0.246495	0.0487805
chr17:29665066C>G	NF1	2243	0	0	0	1	VUS	0	0.743	0.871	0.935	0.998	1	0.224442	0
chr17:29665086G>A	NF1	2250	0	0	0	1	VUS	0	0.799	0.917	1.048	1	1	0.252218	0
chr17:29665094T>G	NF1	2252	0	0	0	1	VUS	0	0.761	0.991	1.061	0.999	1	0.268909	0.020979
chr17:29665111G>A	NF1	2258	0	0	0	1	VUS	0	0.832	0.917	1.048	0.999	1	0.251721	0
chr17:29665114T>C	NF1	2259	0	0	0	1	VUS	0	0.71	0.991	1.061	1	1	0.269429	0
chr17:29665128A>G	NF1	2264	0	0	0	1	VUS	0	0.849	1.062	1.199	1	1	0.309738	0
chr17:29665156A>T	NF1	2273	0	0	0	1	LP/P	1	1	0.917	1.048	0.983	0.991	0.305258	0.0152672
chr17:29665157G>T	NF1	2273	0	0	0	1	LP/P	1	1	0.917	1.048	0.983	0.991	0.305258	0.0152672
chr17:29665157G>C	NF1	2273	0	0	0	1	LP/P	1	1	1.062	1.199	0.993	0.997	0.305258	0.0152672
chr17:29665722G>T	NF1	2274	0	0	0	1	VUS	0	0.942	0.917	1.048	1	1	0.252218	0
chr17:29665723C>G	NF1	2274	0	0	0	1	VUS	0	0.919	-0.064	0.935	0.999	1	0.252218	0
chr17:29665732G>A	NF1	2277	0	0	0	1	VUS	0	0.859	0.917	1.048	1	0.999	0.252058	0
chr17:29665741A>G	NF1	2280	0	0	0	1	VUS	0	0.712	1.062	1.199	1	1	0.309738	0
chr17:29665747C>T	NF1	2282	0	0	0	1	VUS	0	0.728	0.871	0.935	1	1	0.225362	0
chr17:29665753C>T	NF1	2284	0	0	0	1	VUS	0	0.947	-0.058	0.935	0.997	1	0.0979771	0
chr17:29665752A>G	NF1	2284	0	0	0	1	VUS	0	0.968	1.062	1.199	0.997	1	0.0979771	0
chr17:29665767G>C	NF1	2289	0	0	0	1	VUS	0	0.812	0.917	1.048	1	1	0.252218	0
chr17:29665773A>C	NF1	2291	0	0	0	1	VUS	0	0.81	1.062	1.199	1	1	0.309738	0
chr17:29665773A>T	NF1	2291	0	0	0	1	VUS	0	0.81	1.062	1.199	1	1	0.309738	0
chr17:29665789T>C	NF1	2296	0	0	0	1	VUS	0	0.81	0.991	1.061	1	1	0.269429	0
chr17:29665792C>G	NF1	2297	0	0	0	1	VUS	0	0.773	0.871	0.935	1	1	0.225362	0
chr17:29665791G>A	NF1	2297	0	0	0	1	VUS	0	0.823	0.917	1.048	1	1	0.225362	0
chr17:29665794C>A	NF1	2298	0	0	0	1	VUS	0	0.814	0.871	0.066	1	0.999	0.119145	0.151079
chr17:29483007A>G	NF1	23	0	0	0	1	VUS	0	0.842	1.062	1.088	1	1	0.289243	0.0333333
chr17:29483009A>G	NF1	23	0	0	0	1	VUS	0	0.872	0.042	1.088	0.998	1	0.289243	0.0333333
chr17:29665802A>C	NF1	2300	0	0	0	1	VUS	0	0.788	1.062	0.234	1	1	0.160991	0
chr17:29665810C>T	NF1	2303	0	0	0	1	VUS	0	0.733	0.871	0.935	0.999	1	0.224902	0
chr17:29665820T>A	NF1	2306	0	0	0	1	VUS	0	0.934	0.991	1.061	1	1	0.269429	0
chr17:29665819A>G	NF1	2306	0	0	0	1	VUS	0	0.921	1.062	1.199	1	1	0.269429	0
chr17:29665823G>T	NF1	2307	0	0	0	1	VUS	0	0.903	0.917	1.048	0.996	0.999	0.250072	0.0166667
chr17:29665823G>C	NF1	2307	0	0	0	1	LP/P	1	1	0.917	1.048	0.996	0.999	0.250072	0.0166667
chr17:29665822A>G	NF1	2307	0	0	0	1	VUS	0	0.938	1.062	1.199	0.999	1	0.250072	0.0166667
chr17:29667523G>A	NF1	2308	0	0	0	1	VUS	0	0.87	0.917	0.998	0.642	0.94	0.106464	0.048
chr17:29667532C>G	NF1	2311	0	0	0	1	VUS	0	0.9	0.871	0.892	0.826	0.992	0.149454	0.0737705
chr17:29667539A>G	NF1	2313	0	0	0	1	VUS	0	0.917	0.126	1.14	0.992	1	0.134811	0
chr17:29667545T>G	NF1	2315	0	0	0	1	LP/P	1	1	0.991	1.011	1	0.998	0.260525	0.0416667
chr17:29667554T>C	NF1	2318	0	0	0	1	VUS	0	0.746	0.991	1.011	0.992	0.998	0.256475	0.145833
chr17:29667556G>T	NF1	2319	0	0	0	1	VUS	0	0.761	0.917	0.998	0.99	0.998	0.238859	0.248
chr17:29667559G>A	NF1	2320	0	0	0	1	VUS	0	0.952	0.917	0.998	0.997	1	0.242549	0.112
chr17:29667560T>C	NF1	2320	0	0	0	1	VUS	0	0.839	0.991	1.011	0.997	1	0.242549	0.112
chr17:29667574C>A	NF1	2325	0	0	0	1	VUS	0	0.825	0.871	0.892	0.982	0.995	0.210098	0.0840336
chr17:29667577G>A	NF1	2326	0	0	0	1	VUS	0	0.76	0.917	0.998	0.926	0.981	0.20711	0.0387597
chr17:29667583G>A	NF1	2328	0	0	0	1	VUS	0	0.825	0.917	0.998	0.958	0.991	0.222802	0.0884956
chr17:29667587A>G	NF1	2329	0	0	0	1	VUS	0	0.95	1.062	1.14	0.978	1	0.286716	0.0438596
chr17:29667586A>G	NF1	2329	0	0	0	1	VUS	0	0.941	0.126	1.14	0.97	1	0.286716	0.0438596
chr17:29667598G>T	NF1	2333	0	0	0	1	VUS	0	0.727	0.917	0.998	0.916	0.981	0.202806	0.0441176
chr17:29667601G>C	NF1	2334	0	0	0	1	LP/P	1	1	0.917	0.998	0.821	0.908	0.15685	0.168067
chr17:29667602G>A	NF1	2334	0	0	0	1	LP/P	1	1	0.917	0.998	0.816	0.845	0.15685	0.168067
chr17:29667604A>G	NF1	2335	0	0	0	1	VUS	0	0.799	1.062	1.14	0.788	0.65	0.153037	0
chr17:29667607G>T	NF1	2336	0	0	0	1	VUS	0	0.759	0.917	0.998	0.795	0.674	0.124595	0.229167
chr17:29667610C>T	NF1	2337	0	0	0	1	VUS	0	0.733	0.871	0.892	0.885	0.893	0.158785	0.0703125
chr17:29667614T>C	NF1	2338	0	0	0	1	LP/P	1	1	0.991	1.011	0.945	0.981	0.230948	0.347826
chr17:29667631A>G	NF1	2344	0	0	0	1	VUS	0	0.73	1.062	1.14	0.976	0.994	0.284596	0.164062
chr17:29667637G>A	NF1	2346	0	0	0	1	VUS	0	0.733	0.917	0.998	0.962	0.998	0.225675	0.225564
chr17:29667640A>G	NF1	2347	0	0	0	1	VUS	0	0.864	1.062	1.14	0.964	0.998	0.278872	0.104839
chr17:29667641G>C	NF1	2347	0	0	0	1	VUS	0	0.856	-0.044	0.998	0.966	0.999	0.278872	0.104839
chr17:29667644T>G	NF1	2348	0	0	0	1	VUS	0	0.851	0.991	1.011	0.97	1	0.245868	0.0642857
chr17:29667647G>A	NF1	2349	0	0	0	1	VUS	0	0.865	0.069	0.998	0.941	0.999	0.101598	0
chr17:29667646C>T	NF1	2349	0	0	0	1	VUS	0	0.837	0.069	0.998	0.941	0.999	0.101598	0
chr17:29667647G>T	NF1	2349	0	0	0	1	VUS	0	0.814	0.871	0.892	0.949	0.999	0.101598	0
chr17:29667646C>G	NF1	2349	0	0	0	1	VUS	0	0.847	0.871	0.892	0.949	0.999	0.101598	0
chr17:29667649A>C	NF1	2350	0	0	0	1	VUS	0	0.914	0.079	0.189	0.95	0.998	0.0542513	0.243697
chr17:29667650T>A	NF1	2350	0	0	0	1	VUS	0	0.877	0.991	1.011	0.97	1	0.0542513	0.243697
chr17:29667656A>G	NF1	2352	0	0	0	1	VUS	0	0.88	1.062	1.14	1	1	0.298744	0.00763359
chr17:29667655A>G	NF1	2352	0	0	0	1	VUS	0	0.83	1.062	1.14	0.999	1	0.298744	0.00763359
chr17:29667661A>G	NF1	2354	0	0	0	1	VUS	0	0.862	0.02	1.14	0.981	0.995	0.118795	0
chr17:29670028G>A	NF1	2355	0	0	0	1	VUS	0	0.879	0.917	1.048	1	1	0.252218	0
chr17:29670029T>G	NF1	2355	0	0	0	1	VUS	0	0.789	0.079	1.061	0.999	1	0.252218	0
chr17:29670031C>A	NF1	2356	0	0	0	1	VUS	0	0.734	0.871	0.935	0.999	1	0.224902	0
chr17:29670044T>A	NF1	2360	0	0	0	1	VUS	0	0.789	0.079	1.061	1	1	0.123799	0.030303
chr17:29670051A>G	NF1	2363	0	0	0	1	VUS	0	0.767	1.062	1.199	0.999	1	0.309173	0
chr17:29670053C>G	NF1	2363	0	0	0	1	VUS	0	0.848	0.871	0.935	1	1	0.309173	0
chr17:29508784C>G	NF1	237	0	0	0	1	VUS	0	0.775	0.021	0.12	0.997	1	0.0544606	0.0325203
chr17:29670089T>A	NF1	2375	0	0	0	1	VUS	0	0.724	0.991	1.061	1	1	0.269429	0
chr17:29670106A>G	NF1	2381	0	0	0	1	VUS	0	0.917	1.062	1.199	0.998	1	0.30861	0
chr17:29670112A>G	NF1	2383	0	0	0	1	VUS	0	0.941	1.062	1.199	1	1	0.309738	0
chr17:29670114T>C	NF1	2384	0	0	0	1	VUS	0	0.818	0.991	1.061	1	1	0.269429	0
chr17:29670117A>G	NF1	2385	0	0	0	1	VUS	0	0.777	1.062	1.199	1	1	0.309738	0
chr17:29670125C>G	NF1	2387	0	0	0	1	VUS	0	0.806	0.033	0.935	0.999	0.999	0.107193	0.0152672
chr17:29670124A>C	NF1	2387	0	0	0	1	VUS	0	0.725	1.062	1.199	1	1	0.107193	0.0152672
chr17:29670134G>C	NF1	2390	0	0	0	1	VUS	0	0.754	-0.54	-0.189	0.993	0.984	0.0231883	0.0458015
chr17:29670134G>T	NF1	2390	0	0	0	1	VUS	0	0.736	-0.54	-0.189	0.993	0.984	0.0231883	0.0458015
chr17:29670133T>G	NF1	2390	0	0	0	1	LP/P	1	1	0.991	1.061	0.995	0.983	0.0231883	0.0458015
chr17:29670136T>A	NF1	2391	0	0	0	1	LP/P	1	1	0.991	1.061	0.998	0.998	0.268056	0.0070922
chr17:29670136T>C	NF1	2391	0	0	0	1	VUS	0	0.74	0.991	1.061	0.998	0.998	0.268056	0.0070922
chr17:29670144C>A	NF1	2394	0	0	0	1	VUS	0	0.843	0.871	0.935	0.997	0.997	0.223539	0.217105
chr17:29670144C>G	NF1	2394	0	0	0	1	VUS	0	0.798	0.871	0.935	0.997	0.997	0.223539	0.217105
chr17:29670145T>C	NF1	2394	0	0	0	1	LP/P	1	1	0.991	1.061	0.995	0.997	0.223539	0.217105
chr17:29670147T>G	NF1	2395	0	0	0	1	VUS	0	0.818	0.079	1.061	0.991	0.998	0.121062	0
chr17:29670153G>A	NF1	2397	0	0	0	1	LP/P	1	1	0.917	1.048	0.985	0.996	0.244192	0.134454
chr17:29676152T>G	NF1	2402	0	0	0	1	VUS	0	0.858	0.991	1.061	1	1	0.269429	0
chr17:29676159C>T	NF1	2404	0	0	0	1	VUS	0	0.91	0.033	0.935	0.997	0.998	0.106607	0.025
chr17:29676171G>A	NF1	2408	0	0	0	1	VUS	0	0.726	0.917	1.048	1	1	0.252218	0
chr17:29676176G>A	NF1	2410	0	0	0	1	VUS	0	0.933	0.069	1.048	0.997	0.999	0.120503	0.110092
chr17:29676176G>C	NF1	2410	0	0	0	1	VUS	0	0.755	0.069	1.048	0.997	0.999	0.120503	0.110092
chr17:29676188C>T	NF1	2414	0	0	0	1	VUS	0	0.753	0.871	0.935	0.998	1	0.224442	0
chr17:29676194C>G	NF1	2416	0	0	0	1	VUS	0	0.783	0.871	0.935	1	1	0.225362	0
chr17:29676195T>C	NF1	2416	0	0	0	1	LP/P	1	1	0.991	1.061	1	1	0.225362	0
chr17:29676197C>G	NF1	2417	0	0	0	1	VUS	0	0.714	0.871	0.059	1	0.999	0.1185	0.168067
chr17:29676201C>T	NF1	2418	0	0	0	1	VUS	0	0.928	0.871	0.935	0.998	1	0.224442	0
chr17:29676206G>A	NF1	2420	0	0	0	1	VUS	0	0.963	0.917	1.048	0.997	1	0.250727	0
chr17:29676206G>C	NF1	2420	0	0	0	1	VUS	0	0.926	0.917	1.048	0.997	1	0.250727	0
chr17:29676210A>G	NF1	2421	0	0	0	1	VUS	0	0.916	1.062	1.199	0.999	1	0.309173	0
chr17:29676210A>C	NF1	2421	0	0	0	1	VUS	0	0.936	1.062	1.199	0.999	1	0.309173	0
chr17:29676213A>G	NF1	2422	0	0	0	1	VUS	0	0.813	1.062	1.199	1	1	0.309738	0
chr17:29676215C>T	NF1	2423	0	0	0	1	VUS	0	0.8	0.871	0.935	0.999	1	0.224902	0
chr17:29676219G>T	NF1	2424	0	0	0	1	VUS	0	0.877	0.917	1.048	0.996	1	0.250231	0
chr17:29676222A>G	NF1	2425	0	0	0	1	VUS	0	0.905	1.062	1.199	0.998	0.999	0.308428	0
chr17:29676229C>A	NF1	2427	0	0	0	1	VUS	0	0.823	0.871	0.935	1	1	0.225362	0
chr17:29676243A>G	NF1	2432	0	0	0	1	VUS	0	0.932	1.062	1.199	0.999	1	0.309173	0
chr17:29676245A>G	NF1	2433	0	0	0	1	VUS	0	0.724	1.062	1.199	0.999	1	0.309173	0
chr17:29676254G>C	NF1	2436	0	0	0	1	VUS	0	0.736	0.917	1.048	0.998	0.994	0.250264	0.179104
chr17:29676263T>A	NF1	2439	0	0	0	1	VUS	0	0.777	0.991	0.144	0.999	0.998	0.140742	0.38843
chr17:29509527A>C	NF1	244	0	0	0	1	VUS	0	0.767	-1.256	-0.2	0.763	0.927	0.00571181	0.015625
chr17:29677209A>G	NF1	2444	0	0	0	1	VUS	0	0.719	1.062	1.199	0.996	1	0.307484	0.0163934
chr17:29677215T>G	NF1	2446	0	0	0	1	VUS	0	0.879	0.991	1.061	1	1	0.269429	0
chr17:29677218G>C	NF1	2447	0	0	0	1	VUS	0	0.764	0.917	1.048	1	1	0.252218	0
chr17:29677220A>C	NF1	2447	0	0	0	1	VUS	0	0.849	-0.193	0.23	0.998	1	0.252218	0
chr17:29677240G>C	NF1	2454	0	0	0	1	VUS	0	0.865	0.917	1.048	1	0.996	0.251577	0.00704225
chr17:29677247A>T	NF1	2456	0	0	0	1	VUS	0	0.911	0.09	0.237	0.999	0.999	0.0645095	0.028169
chr17:29677247A>C	NF1	2456	0	0	0	1	VUS	0	0.911	0.09	0.237	0.999	0.999	0.0645095	0.028169
chr17:29677248C>T	NF1	2457	0	0	0	1	VUS	0	0.752	0.871	0.935	1	1	0.225362	0
chr17:29677252G>A	NF1	2458	0	0	0	1	VUS	0	0.804	0.917	1.048	0.997	1	0.250727	0
chr17:29677253A>C	NF1	2458	0	0	0	1	VUS	0	0.768	-0.298	0.237	0.994	1	0.250727	0
chr17:29509532C>A	NF1	246	0	0	0	1	LP/P	1	1	0.871	0.932	0.99	0.996	0.219747	0.0839695
chr17:29677260C>G	NF1	2461	0	0	0	1	VUS	0	0.908	0.871	0.935	0.994	0.998	0.222314	0
chr17:29677260C>T	NF1	2461	0	0	0	1	VUS	0	0.872	0.871	0.935	0.994	0.998	0.222314	0
chr17:29677266C>G	NF1	2463	0	0	0	1	VUS	0	0.931	0.871	0.935	0.999	1	0.224902	0
chr17:29677270C>T	NF1	2464	0	0	0	1	VUS	0	0.855	0.871	0.067	0.999	1	0.119049	0.0535714
chr17:29677273A>G	NF1	2465	0	0	0	1	VUS	0	0.747	1.062	1.199	0.998	1	0.30861	0
chr17:29677276T>C	NF1	2466	0	0	0	1	VUS	0	0.874	0.991	1.061	0.994	1	0.266321	0.405594
chr17:29677275A>C	NF1	2466	0	0	0	1	VUS	0	0.934	0.11	0.229	0.995	1	0.266321	0.405594
chr17:29677279C>T	NF1	2467	0	0	0	1	VUS	0	0.916	0.871	0.935	0.996	0.999	0.223376	0.0075188
chr17:29677281A>G	NF1	2468	0	0	0	1	VUS	0	0.87	1.062	1.199	1	1	0.309738	0
chr17:29677285A>T	NF1	2469	0	0	0	1	VUS	0	0.762	1.062	1.199	1	1	0.309738	0
chr17:29677285A>G	NF1	2469	0	0	0	1	VUS	0	0.836	1.062	1.199	1	1	0.309738	0
chr17:29677290G>A	NF1	2471	0	0	0	1	VUS	0	0.962	0.917	1.048	1	1	0.252218	0
chr17:29677294C>T	NF1	2472	0	0	0	1	VUS	0	0.782	0.871	0.935	1	1	0.225362	0
chr17:29677293C>T	NF1	2472	0	0	0	1	VUS	0	0.888	0.871	0.935	1	1	0.225362	0
chr17:29677296A>G	NF1	2473	0	0	0	1	VUS	0	0.777	1.062	1.199	1	1	0.309738	0
chr17:29677300A>G	NF1	2474	0	0	0	1	VUS	0	0.773	1.062	1.199	1	1	0.309738	0
chr17:29677303C>T	NF1	2475	0	0	0	1	VUS	0	0.877	0.033	0.935	0.998	1	0.107021	0.0619469
chr17:29677302A>G	NF1	2475	0	0	0	1	VUS	0	0.824	1.062	1.199	1	1	0.107021	0.0619469
chr17:29677305T>C	NF1	2476	0	0	0	1	VUS	0	0.76	0.991	1.061	1	1	0.269429	0
chr17:29677308C>G	NF1	2477	0	0	0	1	VUS	0	0.956	0.871	0.935	1	1	0.225362	0
chr17:29677308C>T	NF1	2477	0	0	0	1	VUS	0	0.945	0.871	0.935	1	1	0.225362	0
chr17:29677311A>G	NF1	2478	0	0	0	1	VUS	0	0.956	1.062	1.199	0.998	0.999	0.308428	0
chr17:29677314C>T	NF1	2479	0	0	0	1	VUS	0	0.906	0.033	0.935	0.987	0.997	0.104038	0
chr17:29677318A>G	NF1	2480	0	0	0	1	VUS	0	0.91	1.062	1.199	0.965	0.996	0.289629	0.0176991
chr17:29677317C>T	NF1	2480	0	0	0	1	VUS	0	0.982	0.871	0.935	0.979	0.997	0.289629	0.0176991
chr17:29677321G>T	NF1	2481	0	0	0	1	VUS	0	0.904	0.917	1.048	0.92	0.983	0.212058	0.120301
chr17:29677325C>A	NF1	2482	0	0	0	1	VUS	0	0.845	-0.919	-0.321	0.836	0.903	0.00867053	0.00729927
chr17:29677326C>T	NF1	2483	0	0	0	1	VUS	0	0.925	0.871	0.046	0.832	0.896	0.0724607	0.015748
chr17:29677327C>G	NF1	2483	0	0	0	1	VUS	0	0.884	0.871	0.935	0.818	0.894	0.0724607	0.015748
chr17:29677333A>G	NF1	2485	0	0	0	1	VUS	0	0.83	-0.542	1.199	0.801	0.996	0.0466323	0.0238095
chr17:29677335A>G	NF1	2486	0	0	0	1	VUS	0	0.721	1.062	1.199	0.861	0.999	0.236981	0.016
chr17:29679277C>T	NF1	2487	0	0	0	1	VUS	0	0.865	0.871	0.935	0.999	0.999	0.224753	0
chr17:29679276A>G	NF1	2487	0	0	0	1	VUS	0	0.888	1.062	1.199	0.998	1	0.224753	0
chr17:29679279C>G	NF1	2488	0	0	0	1	VUS	0	0.866	0.871	0.935	1	0.996	0.224769	0
chr17:29679283A>G	NF1	2489	0	0	0	1	VUS	0	0.915	1.062	1.199	1	0.993	0.308466	0.0555556
chr17:29679282A>G	NF1	2489	0	0	0	1	VUS	0	0.885	1.062	1.199	1	0.992	0.308466	0.0555556
chr17:29679294C>T	NF1	2493	0	0	0	1	VUS	0	0.757	0.871	0.935	0.981	0.995	0.216002	0.651163
chr17:29679301C>T	NF1	2495	0	0	0	1	VUS	0	0.834	0.871	0.935	0.999	0.994	0.224013	0.00819672
chr17:29679304C>G	NF1	2496	0	0	0	1	VUS	0	0.78	0.871	0.935	1	0.996	0.224769	0
chr17:29679304C>T	NF1	2496	0	0	0	1	VUS	0	0.781	0.871	0.935	1	0.996	0.224769	0
chr17:29679307C>T	NF1	2497	0	0	0	1	VUS	0	0.756	0.871	0.935	0.999	1	0.224902	0
chr17:29679310A>G	NF1	2498	0	0	0	1	VUS	0	0.953	0.075	1.199	0.997	1	0.136157	0.338346
chr17:29679311A>C	NF1	2498	0	0	0	1	VUS	0	0.962	0.126	1.199	0.997	1	0.136157	0.338346
chr17:29679313G>A	NF1	2499	0	0	0	1	VUS	0	0.927	0.917	1.048	1	1	0.252218	0
chr17:29679313G>T	NF1	2499	0	0	0	1	VUS	0	0.893	0.917	1.048	1	1	0.252218	0
chr17:29679313G>C	NF1	2499	0	0	0	1	VUS	0	0.913	0.917	1.048	1	1	0.252218	0
chr17:29483014C>T	NF1	25	0	0	0	1	VUS	0	0.912	0.871	0.015	0.998	0.999	0.113978	0
chr17:29483014C>G	NF1	25	0	0	0	1	VUS	0	0.867	0.871	0.015	0.998	0.999	0.113978	0
chr17:29679316C>A	NF1	2500	0	0	0	1	VUS	0	0.757	0.871	0.935	0.999	1	0.224902	0
chr17:29679321G>C	NF1	2502	0	0	0	1	VUS	0	0.865	0.069	1.048	0.995	1	0.120034	0.565217
chr17:29679327C>G	NF1	2504	0	0	0	1	VUS	0	0.865	0.871	0.935	0.999	1	0.224902	0
chr17:29679327C>T	NF1	2504	0	0	0	1	VUS	0	0.853	0.871	0.935	0.999	1	0.224902	0
chr17:29679327C>A	NF1	2504	0	0	0	1	VUS	0	0.868	0.871	0.935	0.999	1	0.224902	0
chr17:29679331C>T	NF1	2505	0	0	0	1	VUS	0	0.888	0.917	1.048	1	1	0.252218	0
chr17:29679330G>C	NF1	2505	0	0	0	1	VUS	0	0.985	0.917	1.048	1	1	0.252218	0
chr17:29679330G>A	NF1	2505	0	0	0	1	VUS	0	0.934	0.871	0.935	1	1	0.252218	0
chr17:29679340A>T	NF1	2508	0	0	0	1	VUS	0	0.844	1.062	1.199	0.991	1	0.304679	0.0393701
chr17:29679343C>T	NF1	2509	0	0	0	1	VUS	0	0.808	0.871	0.935	0.983	0.997	0.217187	0.170732
chr17:29679342C>T	NF1	2509	0	0	0	1	VUS	0	0.91	0.871	0.935	0.987	0.998	0.217187	0.170732
chr17:29679342C>A	NF1	2509	0	0	0	1	VUS	0	0.839	0.871	0.935	0.987	0.998	0.217187	0.170732
chr17:29679343C>G	NF1	2509	0	0	0	1	VUS	0	0.789	0.871	0.935	0.983	0.997	0.217187	0.170732
chr17:29679345A>G	NF1	2510	0	0	0	1	VUS	0	0.902	-0.736	-0.041	0.97	0.988	0.0203545	0.0151515
chr17:29679348G>C	NF1	2511	0	0	0	1	LB/B	0	1	0.917	1.048	0.985	0.976	0.241065	0.203704
chr17:29679351G>A	NF1	2512	0	0	0	1	VUS	0	0.756	0.917	1.048	0.993	0.983	0.246055	0.206107
chr17:29679356G>C	NF1	2513	0	0	0	1	VUS	0	0.794	-0.31	0.154	0.995	0.999	0.0399757	0.42029
chr17:29679357A>G	NF1	2514	0	0	0	1	VUS	0	0.951	1.062	1.199	0.997	1	0.308046	0
chr17:29679361G>T	NF1	2515	0	0	0	1	VUS	0	0.726	0.917	1.048	0.999	1	0.251721	0
chr17:29679363C>T	NF1	2516	0	0	0	1	VUS	0	0.843	0.871	0.935	1	1	0.225362	0
chr17:29679367G>A	NF1	2517	0	0	0	1	VUS	0	0.743	0.917	1.048	1	1	0.252218	0
chr17:29679370C>A	NF1	2518	0	0	0	1	VUS	0	0.898	0.871	0.935	1	0.998	0.225065	0
chr17:29679369G>A	NF1	2518	0	0	0	1	VUS	0	0.89	0.069	1.048	0.999	0.999	0.225065	0
chr17:29679381A>G	NF1	2522	0	0	0	1	VUS	0	0.761	1.062	1.199	1	1	0.309738	0
chr17:29679383G>A	NF1	2522	0	0	0	1	VUS	0	0.779	0.917	1.048	1	1	0.309738	0
chr17:29679402C>T	NF1	2529	0	0	0	1	VUS	0	0.774	0.871	0.935	0.999	0.998	0.224605	0.00793651
chr17:29679410G>C	NF1	2531	0	0	0	1	VUS	0	0.821	0.917	0.138	1	1	0.131481	0.00719424
chr17:29679412C>T	NF1	2532	0	0	0	1	LB/B	0	1	0.871	0.935	1	1	0.225362	0
chr17:29679411G>A	NF1	2532	0	0	0	1	VUS	0	0.714	0.917	1.048	1	1	0.225362	0
chr17:29679425G>T	NF1	2536	0	0	0	1	VUS	0	0.874	0.034	0.154	0.999	0.985	0.0563512	0.0438596
chr17:29683478G>C	NF1	2539	0	0	0	1	VUS	0	0.725	0.917	1.048	1	1	0.252218	0
chr17:29683480A>G	NF1	2540	0	0	0	1	VUS	0	0.722	1.062	1.199	1	1	0.309738	0
chr17:29683481C>A	NF1	2540	0	0	0	1	VUS	0	0.775	0.871	0.935	0.999	1	0.309738	0
chr17:29683497T>A	NF1	2545	0	0	0	1	VUS	0	0.869	0.991	1.061	1	1	0.269429	0
chr17:29683504A>G	NF1	2548	0	0	0	1	VUS	0	0.857	1.062	1.199	0.999	1	0.309173	0
chr17:29683506A>G	NF1	2548	0	0	0	1	VUS	0	0.933	0.02	1.199	0.994	1	0.309173	0
chr17:29683507T>C	NF1	2549	0	0	0	1	VUS	0	0.831	0.015	1.061	0.992	1	0.114519	0
chr17:29683530G>C	NF1	2556	0	0	0	1	VUS	0	0.784	0.034	0.154	0.999	1	0.0570337	0.25
chr17:29683532A>C	NF1	2557	0	0	0	1	VUS	0	0.828	1.062	1.199	1	1	0.309738	0
chr17:29683537A>G	NF1	2559	0	0	0	1	VUS	0	0.844	0.02	1.199	0.996	1	0.129196	0.00775194
chr17:29683538T>C	NF1	2559	0	0	0	1	VUS	0	0.875	0.079	1.061	0.996	1	0.129196	0.00775194
chr17:29683549A>G	NF1	2563	0	0	0	1	VUS	0	0.908	0.126	1.199	0.997	0.998	0.142384	0.0359712
chr17:29683552A>C	NF1	2564	0	0	0	1	VUS	0	0.747	1.062	1.199	0.998	1	0.30861	0
chr17:29683555A>G	NF1	2565	0	0	0	1	VUS	0	0.773	1.062	1.199	1	1	0.309738	0
chr17:29683555A>C	NF1	2565	0	0	0	1	VUS	0	0.786	1.062	1.199	1	1	0.309738	0
chr17:29683562C>G	NF1	2567	0	0	0	1	VUS	0	0.719	0.871	0.935	0.998	1	0.224442	0
chr17:29683562C>A	NF1	2567	0	0	0	1	VUS	0	0.763	0.871	0.935	0.998	1	0.224442	0
chr17:29683567A>G	NF1	2569	0	0	0	1	VUS	0	0.762	1.062	1.199	0.999	1	0.309173	0
chr17:29683570A>G	NF1	2570	0	0	0	1	VUS	0	0.839	0.02	1.199	0.998	1	0.129792	0.0075188
chr17:29683571G>A	NF1	2570	0	0	0	1	VUS	0	0.83	0.917	1.048	0.999	1	0.129792	0.0075188
chr17:29683574G>A	NF1	2571	0	0	0	1	VUS	0	0.803	0.917	1.048	1	1	0.252218	0
chr17:29683576G>C	NF1	2572	0	0	0	1	VUS	0	0.811	0.917	1.048	1	1	0.252218	0
chr17:29683579G>A	NF1	2573	0	0	0	1	VUS	0	0.878	0.917	1.048	0.998	0.999	0.251063	0
chr17:29683580C>A	NF1	2573	0	0	0	1	VUS	0	0.851	0.871	0.935	0.998	1	0.251063	0
chr17:29683586C>T	NF1	2575	0	0	0	1	VUS	0	0.953	-0.058	0.935	0.99	1	0.0963553	0.113636
chr17:29683599G>A	NF1	2579	0	0	0	1	VUS	0	0.923	0.917	1.048	1	1	0.252218	0
chr17:29683980A>T	NF1	2581	0	0	0	1	VUS	0	0.865	1.062	1.199	0.943	0.997	0.277993	0
chr17:29683983C>A	NF1	2582	0	0	0	1	VUS	0	0.907	0.871	0.935	0.974	0.998	0.213316	0.0296296
chr17:29683990T>G	NF1	2584	0	0	0	1	VUS	0	0.756	0.991	1.061	0.997	1	0.267872	0.178295
chr17:29683996C>T	NF1	2586	0	0	0	1	VUS	0	0.787	0.598	0.935	0.986	0.998	0.173567	0.0166667
chr17:29684006G>C	NF1	2589	0	0	0	1	VUS	0	0.918	-0.23	0.135	0.961	0.997	0.0390623	0.0932203
chr17:29684009C>A	NF1	2590	0	0	0	1	VUS	0	0.749	-0.011	-0.345	0.981	0.995	0.0340984	0.0204082
chr17:29684007C>T	NF1	2590	0	0	0	1	VUS	0	0.808	0.871	0.935	0.974	0.997	0.0340984	0.0204082
chr17:29684015T>A	NF1	2592	0	0	0	1	VUS	0	0.758	0.015	-0.357	0.985	0.997	0.0350684	0.0965517
chr17:29684013C>A	NF1	2592	0	0	0	1	VUS	0	0.876	0.871	0.935	0.986	0.998	0.0350684	0.0965517
chr17:29684014A>T	NF1	2592	0	0	0	1	VUS	0	0.856	0.02	1.199	0.984	0.998	0.0350684	0.0965517
chr17:29684019C>T	NF1	2594	0	0	0	1	VUS	0	0.815	0.917	1.048	0.991	0.998	0.247445	0.401709
chr17:29684020G>A	NF1	2594	0	0	0	1	VUS	0	0.751	0.917	1.048	0.991	0.998	0.247445	0.401709
chr17:29684020G>T	NF1	2594	0	0	0	1	VUS	0	0.898	0.871	0.935	0.993	1	0.247445	0.401709
chr17:29684028T>C	NF1	2597	0	0	0	1	VUS	0	0.76	0.991	1.061	0.99	1	0.264262	0.278195
chr17:29684032T>C	NF1	2598	0	0	0	1	VUS	0	0.864	0.991	1.061	0.996	0.998	0.267021	0.0746269
chr17:29483016G>A	NF1	26	0	0	0	1	VUS	0	0.854	0.917	0.953	0.999	1	0.236297	0.026087
chr17:29509573A>G	NF1	260	0	0	0	1	VUS	0	0.786	1.062	1.199	1	0.999	0.309556	0
chr17:29684043A>G	NF1	2602	0	0	0	1	VUS	0	0.8	1.062	1.199	0.998	1	0.30861	0
chr17:29684046G>C	NF1	2603	0	0	0	1	VUS	0	0.752	0.917	1.048	0.999	1	0.251721	0
chr17:29684046G>A	NF1	2603	0	0	0	1	VUS	0	0.771	0.917	1.048	0.999	1	0.251721	0
chr17:29684047T>C	NF1	2603	0	0	0	1	VUS	0	0.936	0.991	1.061	1	1	0.251721	0
chr17:29684049C>G	NF1	2604	0	0	0	1	VUS	0	0.71	0.871	0.935	0.998	1	0.224442	0
chr17:29684059A>G	NF1	2607	0	0	0	1	VUS	0	0.739	1.062	1.199	0.998	1	0.30861	0
chr17:29684063A>T	NF1	2608	0	0	0	1	VUS	0	0.916	1.062	1.199	0.999	1	0.309173	0
chr17:29684061G>C	NF1	2608	0	0	0	1	VUS	0	0.762	1.062	1.199	0.999	1	0.309173	0
chr17:29684062A>G	NF1	2608	0	0	0	1	VUS	0	0.815	0.917	1.048	0.999	1	0.309173	0
chr17:29684061G>A	NF1	2608	0	0	0	1	VUS	0	0.746	0.917	1.048	0.999	1	0.309173	0
chr17:29684064G>A	NF1	2609	0	0	0	1	VUS	0	0.821	0.917	1.048	0.997	1	0.250727	0
chr17:29684064G>C	NF1	2609	0	0	0	1	VUS	0	0.772	0.917	1.048	0.997	1	0.250727	0
chr17:29684070A>G	NF1	2611	0	0	0	1	VUS	0	0.799	1.062	1.199	0.975	1	0.295801	0.0149254
chr17:29684076C>T	NF1	2613	0	0	0	1	VUS	0	0.791	0.871	0.935	0.905	0.999	0.184457	0
chr17:29684076C>A	NF1	2613	0	0	0	1	VUS	0	0.8	0.871	0.935	0.905	0.999	0.184457	0
chr17:29684077C>A	NF1	2613	0	0	0	1	VUS	0	0.792	0.871	0.935	0.897	0.998	0.184457	0
chr17:29684081G>T	NF1	2614	0	0	0	1	VUS	0	0.849	-0.401	0.139	0.908	0.999	0.0288213	0.112
chr17:29684083T>A	NF1	2615	0	0	0	1	VUS	0	0.866	0.079	1.061	0.931	1	0.105348	0.0254237
chr17:29684085C>G	NF1	2616	0	0	0	1	VUS	0	0.718	0.871	0.935	0.943	0.999	0.200035	0.00840336
chr17:29684089C>T	NF1	2617	0	0	0	1	VUS	0	0.772	0.871	0.935	0.931	0.986	0.193281	0.377049
chr17:29684103G>C	NF1	2622	0	0	0	1	VUS	0	0.719	0.917	1.048	0.998	1	0.251223	0
chr17:29684103G>A	NF1	2622	0	0	0	1	VUS	0	0.825	0.917	1.048	0.998	1	0.251223	0
chr17:29684106C>G	NF1	2623	0	0	0	1	VUS	0	0.712	0.871	0.935	0.996	1	0.223524	0.0948905
chr17:29684287G>A	NF1	2624	0	0	0	1	VUS	0	0.798	0.917	0.998	1	1	0.244007	0
chr17:29684293C>G	NF1	2626	0	0	0	1	VUS	0	0.92	0.033	0.892	0.998	1	0.103457	0.057554
chr17:29684293C>A	NF1	2626	0	0	0	1	VUS	0	0.869	0.033	0.892	0.998	1	0.103457	0.057554
chr17:29684306C>G	NF1	2630	0	0	0	1	VUS	0	0.937	0.871	0.892	0.992	0.999	0.215089	0.0406504
chr17:29684305A>G	NF1	2630	0	0	0	1	VUS	0	0.893	1.062	1.14	0.994	0.998	0.215089	0.0406504
chr17:29684308A>G	NF1	2631	0	0	0	1	VUS	0	0.721	0.126	1.14	0.991	1	0.134503	0
chr17:29684312A>G	NF1	2632	0	0	0	1	LP/P	1	1	1.062	1.14	1	1	0.298744	0.00735294
chr17:29684313T>A	NF1	2632	0	0	0	1	VUS	0	0.75	0.991	1.011	1	1	0.298744	0.00735294
chr17:29684314G>A	NF1	2633	0	0	0	1	VUS	0	0.822	0.917	0.998	1	1	0.244007	0
chr17:29684331T>G	NF1	2638	0	0	0	1	VUS	0	0.746	0.991	1.011	0.999	1	0.260344	0.0289855
chr17:29684332C>G	NF1	2639	0	0	0	1	VUS	0	0.75	0.871	0.892	1	1	0.218823	0.0078125
chr17:29684332C>T	NF1	2639	0	0	0	1	VUS	0	0.743	0.871	0.892	1	1	0.218823	0.0078125
chr17:29684362G>A	NF1	2649	0	0	0	1	VUS	0	0.792	0.917	0.998	0.999	1	0.243521	0.0787402
chr17:29684362G>C	NF1	2649	0	0	0	1	VUS	0	0.772	0.917	0.998	0.999	1	0.243521	0.0787402
chr17:29684372A>G	NF1	2652	0	0	0	1	VUS	0	0.936	1.062	0.195	0.992	0.996	0.153197	0
chr17:29684379T>G	NF1	2654	0	0	0	1	VUS	0	0.744	0.991	1.011	0.998	0.999	0.259672	0.0223881
chr17:29685499C>T	NF1	2658	0	0	0	1	LP/P	1	1	0.871	0.935	0.996	0.895	0.208402	0
chr17:29685499C>A	NF1	2658	0	0	0	1	VUS	0	0.819	0.871	0.935	0.996	0.895	0.208402	0
chr17:29685503A>C	NF1	2659	0	0	0	1	VUS	0	0.866	1.062	1.199	1	0.989	0.30774	0.246154
chr17:29685515C>T	NF1	2663	0	0	0	1	VUS	0	0.729	0.871	0.935	1	1	0.225362	0
chr17:29685515C>G	NF1	2663	0	0	0	1	VUS	0	0.739	0.871	0.935	1	1	0.225362	0
chr17:29685523A>G	NF1	2666	0	0	0	1	VUS	0	0.813	1.062	1.199	0.996	1	0.307484	0.0155039
chr17:29685527C>T	NF1	2667	0	0	0	1	VUS	0	0.751	0.871	0.935	0.987	0.997	0.218988	0.0680272
chr17:29685526A>G	NF1	2667	0	0	0	1	VUS	0	0.789	1.062	1.199	0.988	0.997	0.218988	0.0680272
chr17:29685529C>G	NF1	2668	0	0	0	1	VUS	0	0.939	-0.032	-0.345	0.98	0.992	0.0332111	0.0373134
chr17:29685529C>A	NF1	2668	0	0	0	1	VUS	0	0.945	-0.032	-0.345	0.98	0.992	0.0332111	0.0373134
chr17:29685535T>C	NF1	2670	0	0	0	1	VUS	0	0.736	0.991	1.061	0.978	0.996	0.257495	0.0719424
chr17:29685539T>C	NF1	2671	0	0	0	1	VUS	0	0.89	0.991	1.061	0.974	0.997	0.255642	0.137681
chr17:29685538T>A	NF1	2671	0	0	0	1	VUS	0	0.938	0.073	0.146	0.968	0.994	0.255642	0.137681
chr17:29685550C>A	NF1	2675	0	0	0	1	VUS	0	0.939	0.871	0.935	1	1	0.225362	0
chr17:29685553A>G	NF1	2676	0	0	0	1	VUS	0	0.902	1.062	1.199	1	1	0.309738	0
chr17:29685559T>A	NF1	2678	0	0	0	1	VUS	0	0.83	0.991	1.061	1	1	0.269429	0
chr17:29685573T>A	NF1	2682	0	0	0	1	VUS	0	0.71	0.079	-0.221	0.999	0.997	0.0434913	0.139706
chr17:29685575G>A	NF1	2683	0	0	0	1	VUS	0	0.853	0.917	1.048	0.999	1	0.251721	0
chr17:29685577A>C	NF1	2684	0	0	0	1	VUS	0	0.844	1.062	1.199	0.998	1	0.30861	0
chr17:29685587G>T	NF1	2687	0	0	0	1	VUS	0	0.758	0.917	1.048	1	1	0.252218	0
chr17:29685592G>A	NF1	2689	0	0	0	1	VUS	0	0.769	0.917	1.048	0.999	0.996	0.25108	0.00833333
chr17:29685600T>G	NF1	2691	0	0	0	1	VUS	0	0.851	0.079	1.061	0.998	1	0.123227	0
chr17:29685599A>G	NF1	2691	0	0	0	1	VUS	0	0.799	1.062	1.199	0.998	1	0.123227	0
chr17:29685607T>C	NF1	2694	0	0	0	1	VUS	0	0.844	-0.013	1.061	0.983	0.998	0.109066	0
chr17:29685607T>A	NF1	2694	0	0	0	1	VUS	0	0.948	-0.013	1.061	0.983	0.998	0.109066	0
chr17:29685608C>A	NF1	2694	0	0	0	1	VUS	0	0.823	0.871	0.935	0.986	0.999	0.109066	0
chr17:29685610C>T	NF1	2695	0	0	0	1	VUS	0	0.817	0.871	0.935	0.986	0.999	0.218828	0.00694444
chr17:29685611C>T	NF1	2695	0	0	0	1	VUS	0	0.751	0.871	0.935	0.982	0.998	0.218828	0.00694444
chr17:29685614C>G	NF1	2696	0	0	0	1	VUS	0	0.814	0.871	0.935	0.986	0.999	0.218828	0.00746269
chr17:29685613C>A	NF1	2696	0	0	0	1	VUS	0	0.803	0.871	0.935	0.982	0.998	0.218828	0.00746269
chr17:29685619T>C	NF1	2698	0	0	0	1	VUS	0	0.766	0.991	1.061	0.996	1	0.267354	0.0697674
chr17:29685622C>G	NF1	2699	0	0	0	1	VUS	0	0.901	0.871	0.935	0.998	1	0.224442	0
chr17:29685634C>A	NF1	2703	0	0	0	1	VUS	0	0.804	0.871	0.935	0.998	0.999	0.224294	0.00769231
chr17:29685640A>G	NF1	2705	0	0	0	1	VUS	0	0.749	1.062	1.199	0.983	1	0.300221	0
chr17:29685999A>G	NF1	2709	0	0	0	1	VUS	0	0.901	1.062	1.199	1	1	0.309738	0
chr17:29686014T>A	NF1	2714	0	0	0	1	VUS	0	0.773	0.991	1.061	1	1	0.269429	0
chr17:29686017C>T	NF1	2715	0	0	0	1	VUS	0	0.74	0.871	0.935	1	1	0.225362	0
chr17:29686033G>C	NF1	2720	0	0	0	1	VUS	0	0.852	0.917	1.048	0.998	0.998	0.250904	0
chr17:29686031A>G	NF1	2720	0	0	0	1	VUS	0	0.756	1.062	1.199	0.999	1	0.250904	0
chr17:29687505C>G	NF1	2721	0	0	0	1	VUS	0	0.847	0.871	0.935	0.994	1	0.222608	0.126866
chr17:29687520G>A	NF1	2726	0	0	0	1	VUS	0	0.852	0.917	1.048	1	1	0.252218	0
chr17:29687523T>C	NF1	2727	0	0	0	1	VUS	0	0.853	0.991	1.061	1	1	0.269429	0
chr17:29687527C>T	NF1	2728	0	0	0	1	VUS	0	0.73	0.871	0.935	1	1	0.225362	0
chr17:29687526G>A	NF1	2728	0	0	0	1	VUS	0	0.76	0.917	1.048	1	1	0.225362	0
chr17:29687532C>T	NF1	2730	0	0	0	1	VUS	0	0.817	0.871	0.935	0.999	1	0.224902	0
chr17:29687562G>A	NF1	2740	0	0	0	1	VUS	0	0.79	0.917	1.048	1	1	0.252218	0
chr17:29687564C>G	NF1	2740	0	0	0	1	VUS	0	0.859	0.871	0.935	1	1	0.252218	0
chr17:29687566C>T	NF1	2741	0	0	0	1	VUS	0	0.913	0.871	0.935	1	1	0.225362	0
chr17:29687566C>A	NF1	2741	0	0	0	1	VUS	0	0.941	0.871	0.935	1	1	0.225362	0
chr17:29687571C>G	NF1	2743	0	0	0	1	VUS	0	0.79	-0.392	0.125	0.993	0.999	0.0357169	0.105263
chr17:29687582T>G	NF1	2746	0	0	0	1	VUS	0	0.96	0.079	1.061	1	1	0.123799	0.0234375
chr17:29687581T>C	NF1	2746	0	0	0	1	VUS	0	0.917	0.991	1.061	1	1	0.123799	0.0234375
chr17:29687583G>A	NF1	2747	0	0	0	1	VUS	0	0.82	0.917	1.048	1	1	0.252218	0
chr17:29687588A>T	NF1	2748	0	0	0	1	VUS	0	0.916	1.062	1.199	1	1	0.309738	0
chr17:29509618A>C	NF1	275	0	0	0	1	VUS	0	0.716	0.126	1.199	0.996	1	0.142269	0
chr17:29509618A>G	NF1	275	0	0	0	1	VUS	0	0.803	0.126	1.199	0.996	1	0.142269	0
chr17:29687593C>G	NF1	2750	0	0	0	1	VUS	0	0.936	0.871	0.935	1	1	0.225362	0
chr17:29687603A>C	NF1	2753	0	0	0	1	VUS	0	0.888	-0.056	0.149	0.999	1	0.0519331	0.314286
chr17:29687605C>T	NF1	2754	0	0	0	1	VUS	0	0.888	0.871	0.935	0.999	1	0.224902	0
chr17:29687611T>A	NF1	2756	0	0	0	1	VUS	0	0.904	0.991	1.061	1	1	0.269429	0
chr17:29687614C>T	NF1	2757	0	0	0	1	VUS	0	0.727	0.871	0.935	0.998	1	0.224442	0
chr17:29687629A>C	NF1	2762	0	0	0	1	VUS	0	0.768	1.062	1.199	0.999	1	0.309173	0
chr17:29687656G>C	NF1	2771	0	0	0	1	VUS	0	0.742	0.917	1.048	1	1	0.252218	0
chr17:29687668A>G	NF1	2775	0	0	0	1	VUS	0	0.909	1.062	1.199	0.999	1	0.309173	0
chr17:29687667A>T	NF1	2775	0	0	0	1	VUS	0	0.751	1.062	1.199	0.999	1	0.309173	0
chr17:29687701C>T	NF1	2786	0	0	0	1	VUS	0	0.811	0.871	0.935	0.999	1	0.224902	0
chr17:29687706T>G	NF1	2788	0	0	0	1	VUS	0	0.854	0.991	1.061	1	1	0.269429	0
chr17:29687710A>G	NF1	2789	0	0	0	1	VUS	0	0.773	1.062	1.199	1	1	0.309738	0
chr17:29687716C>T	NF1	2791	0	0	0	1	VUS	0	0.726	0.871	0.935	1	1	0.225362	0
chr17:29687718C>T	NF1	2792	0	0	0	1	VUS	0	0.778	0.871	0.935	1	1	0.225362	0
chr17:29701031G>C	NF1	2793	0	0	0	1	VUS	0	0.776	0.917	1.048	0.987	0.981	0.242814	0.0384615
chr17:29701036G>A	NF1	2795	0	0	0	1	VUS	0	0.745	0.917	1.048	0.999	0.996	0.25108	0
chr17:29701039A>C	NF1	2796	0	0	0	1	VUS	0	0.771	1.062	1.199	1	1	0.309738	0
chr17:29701046A>G	NF1	2798	0	0	0	1	VUS	0	0.793	1.062	1.199	1	1	0.309738	0
chr17:29701048G>T	NF1	2799	0	0	0	1	VUS	0	0.71	0.917	0.128	1	0.999	0.268909	0.0232558
chr17:29701048G>C	NF1	2799	0	0	0	1	VUS	0	0.735	0.917	0.128	1	0.999	0.268909	0.0232558
chr17:29701049T>C	NF1	2799	0	0	0	1	VUS	0	0.777	0.991	1.061	0.999	1	0.268909	0.0232558
chr17:29701051G>C	NF1	2800	0	0	0	1	VUS	0	0.905	0.917	1.048	0.999	1	0.251721	0
chr17:29701051G>A	NF1	2800	0	0	0	1	VUS	0	0.945	0.917	1.048	0.999	1	0.251721	0
chr17:29701061C>T	NF1	2803	0	0	0	1	LB/B	0	1	0.871	0.852	0.985	0.997	0.205883	0.18254
chr17:29701074C>A	NF1	2807	0	0	0	1	VUS	0	0.871	1.062	1.088	0.996	1	0.11274	0
chr17:29701073A>G	NF1	2807	0	0	0	1	VUS	0	0.816	1.062	1.088	0.996	1	0.11274	0
chr17:29701073A>T	NF1	2807	0	0	0	1	VUS	0	0.879	0.871	0.007	0.996	0.999	0.11274	0
chr17:29701075T>C	NF1	2808	0	0	0	1	VUS	0	0.915	0.991	0.964	0.996	1	0.250963	0.402685
chr17:29701076G>C	NF1	2808	0	0	0	1	VUS	0	0.937	-0.044	0.953	0.995	1	0.250963	0.402685
chr17:29701081A>G	NF1	2810	0	0	0	1	VUS	0	0.862	1.062	1.088	0.999	1	0.2887	0.00819672
chr17:29701091C>G	NF1	2813	0	0	0	1	VUS	0	0.943	0.871	0.852	1	1	0.212863	0.0357143
chr17:29701096C>T	NF1	2815	0	0	0	1	VUS	0	0.736	0.871	0.852	1	1	0.212863	0.015873
chr17:29701098C>A	NF1	2815	0	0	0	1	VUS	0	0.796	0.021	-0.166	0.999	0.999	0.212863	0.015873
chr17:29701105G>T	NF1	2818	0	0	0	1	VUS	0	0.733	0.917	0.953	0.999	1	0.236297	0.0232558
chr17:29701105G>A	NF1	2818	0	0	0	1	VUS	0	0.763	0.917	0.953	0.999	1	0.236297	0.0232558
chr17:29701109G>A	NF1	2819	0	0	0	1	VUS	0	0.805	0.917	0.953	1	1	0.236774	0
chr17:29509640A>G	NF1	282	0	0	0	1	VUS	0	0.882	1.062	1.199	1	0.999	0.309556	0
chr17:29509639C>A	NF1	282	0	0	0	1	VUS	0	0.893	0.871	0.935	0.999	0.998	0.309556	0
chr17:29701114G>A	NF1	2821	0	0	0	1	VUS	0	0.711	0.917	0.953	1	1	0.236774	0
chr17:29701122G>T	NF1	2823	0	0	0	1	VUS	0	0.849	0.917	0.953	1	1	0.236774	0
chr17:29701130G>C	NF1	2826	0	0	0	1	VUS	0	0.737	0.917	0.953	0.998	0.996	0.235208	0.00793651
chr17:29701132G>T	NF1	2827	0	0	0	1	VUS	0	0.96	0.917	0.953	0.998	0.995	0.235055	0.09375
chr17:29701135G>A	NF1	2828	0	0	0	1	VUS	0	0.776	0.917	0.953	1	1	0.236774	0
chr17:29509642G>T	NF1	283	0	0	0	1	VUS	0	0.784	0.917	1.048	0.999	0.998	0.306959	0.0230769
chr17:29509643A>G	NF1	283	0	0	0	1	VUS	0	0.954	0.917	1.048	0.999	0.998	0.306959	0.0230769
chr17:29509642G>A	NF1	283	0	0	0	1	VUS	0	0.844	1.062	1.199	0.997	0.994	0.306959	0.0230769
chr17:29509643A>T	NF1	283	0	0	0	1	VUS	0	0.858	1.062	1.199	0.997	0.994	0.306959	0.0230769
chr17:29701143C>A	NF1	2830	0	0	0	1	VUS	0	0.862	0.871	0.852	1	1	0.212863	0.00675676
chr17:29701143C>G	NF1	2830	0	0	0	1	VUS	0	0.862	0.871	0.852	1	1	0.212863	0.00675676
chr17:29701147C>T	NF1	2832	0	0	0	1	VUS	0	0.794	0.871	0.852	1	1	0.212863	0.00884956
chr17:29701151A>G	NF1	2833	0	0	0	1	VUS	0	0.871	0.02	1.088	0.997	1	0.118872	0
chr17:29701150A>C	NF1	2833	0	0	0	1	VUS	0	0.891	0.02	1.088	0.997	1	0.118872	0
chr17:29701150A>G	NF1	2833	0	0	0	1	VUS	0	0.886	1.062	1.088	0.998	1	0.118872	0
chr17:29701153A>G	NF1	2834	0	0	0	1	VUS	0	0.751	1.062	1.088	1	1	0.289243	0.0143885
chr17:29701162A>C	NF1	2837	0	0	0	1	VUS	0	0.768	1.062	1.088	1	1	0.289243	0.0300752
chr17:29701167C>G	NF1	2838	0	0	0	1	VUS	0	0.903	0.033	0.852	0.999	1	0.100475	0.755245
chr17:29701168G>C	NF1	2839	0	0	0	1	VUS	0	0.935	0.917	0.953	0.999	1	0.236297	0.0223881
chr17:29701168G>T	NF1	2839	0	0	0	1	VUS	0	0.935	0.917	0.953	0.999	1	0.236297	0.0223881
chr17:29509647A>G	NF1	284	0	0	0	1	VUS	0	0.788	-0.555	0.157	0.993	0.998	0.031071	0.0416667
chr17:29509648T>G	NF1	285	0	0	0	1	VUS	0	0.942	0.991	1.061	0.997	1	0.267872	0.132812
chr17:29509649C>T	NF1	285	0	0	0	1	VUS	0	0.833	0.871	0.935	0.998	1	0.267872	0.132812
chr17:29509657G>A	NF1	288	0	0	0	1	VUS	0	0.933	0.917	1.048	0.999	0.997	0.25124	0.017094
chr17:29509661T>C	NF1	289	0	0	0	1	VUS	0	0.842	0.991	1.061	0.996	1	0.267354	0.0615385
chr17:29509663G>A	NF1	290	0	0	0	1	VUS	0	0.871	0.917	1.048	0.992	1	0.248254	0.134328
chr17:29509667A>C	NF1	291	0	0	0	1	VUS	0	0.745	1.062	1.199	0.979	0.999	0.297829	0.364407
chr17:29509672A>G	NF1	293	0	0	0	1	VUS	0	0.881	1.062	1.199	0.965	0.997	0.289804	0.008
chr17:29509675A>G	NF1	294	0	0	0	1	VUS	0	0.955	1.062	0.238	0.973	0.997	0.151715	0.0165289
chr17:29509680T>A	NF1	295	0	0	0	1	VUS	0	0.885	0.054	0.144	0.97	0.995	0.0534541	0
chr17:29527440A>C	NF1	297	0	0	0	1	VUS	0	0.791	1.062	1.199	0.986	0.996	0.301172	0.4
chr17:29527441A>G	NF1	297	0	0	0	1	VUS	0	0.823	1.062	1.199	0.979	0.996	0.301172	0.4
chr17:29422334G>A	NF1	3	0	0	0	1	VUS	0	0.87	-0.183	0.724	0.924	0.999	0.170815	0.155039
chr17:29422335C>T	NF1	3	0	0	0	1	VUS	0	0.903	-0.183	0.724	0.924	0.999	0.170815	0.155039
chr17:29422335C>G	NF1	3	0	0	0	1	VUS	0	0.835	0.809	0.806	0.937	1	0.170815	0.155039
chr17:29527458C>G	NF1	303	0	0	0	1	VUS	0	0.78	0.008	0.077	0.994	0.994	0.0512302	0
chr17:29527462G>A	NF1	304	0	0	0	1	VUS	0	0.849	0.917	1.048	0.991	0.986	0.0455783	0.042735
chr17:29527461C>G	NF1	304	0	0	0	1	VUS	0	0.714	-0.058	0.038	0.99	0.984	0.0455783	0.042735
chr17:29527464A>G	NF1	305	0	0	0	1	VUS	0	0.809	1.062	0.243	0.992	0.99	0.158079	0.0172414
chr17:29527468C>T	NF1	306	0	0	0	1	VUS	0	0.789	0.871	0.935	0.98	0.997	0.215843	0.0970149
chr17:29527474C>G	NF1	308	0	0	0	1	VUS	0	0.915	0.871	0.935	0.963	0.999	0.208621	0.0151515
chr17:29483031C>T	NF1	31	0	0	0	1	VUS	0	0.754	0.871	0.852	0.999	0.991	0.211142	0.310345
chr17:29527479C>T	NF1	310	0	0	0	1	VUS	0	0.739	0.871	0.935	0.996	1	0.223524	0.0888889
chr17:29527481T>G	NF1	310	0	0	0	1	VUS	0	0.89	0.046	0.141	0.996	1	0.223524	0.0888889
chr17:29527486G>A	NF1	312	0	0	0	1	VUS	0	0.736	0.917	1.048	0.997	1	0.250727	0
chr17:29527489G>C	NF1	313	0	0	0	1	VUS	0	0.946	0.917	1.048	0.998	0.999	0.251063	0
chr17:29527496GC>AA	NF1	316	0	0	0	1	LP/P	1	1	NA	NA	NA	NA	NA	NA
chr17:29483035C>A	NF1	32	0	0	0	1	VUS	0	0.92	0.871	0.852	1	0.999	0.21272	0.134454
chr17:29527513C>T	NF1	321	0	0	0	1	VUS	0	0.777	0.871	0.935	0.982	0.996	0.216594	0.117188
chr17:29527515A>G	NF1	322	0	0	0	1	VUS	0	0.928	1.062	1.199	0.978	0.996	0.258326	0.088
chr17:29527516T>C	NF1	322	0	0	0	1	VUS	0	0.808	0.991	1.061	0.979	0.998	0.258326	0.088
chr17:29527519C>A	NF1	323	0	0	0	1	LP/P	1	1	0.871	0.935	0.984	0.995	0.217347	0.201389
chr17:29483038A>G	NF1	33	0	0	0	1	VUS	0	0.798	1.062	1.088	1	1	0.289243	0.0406504
chr17:29527539G>C	NF1	330	0	0	0	1	LP/P	1	1	0.917	1.048	1	1	0.252218	0
chr17:29527540C>T	NF1	330	0	0	0	1	LP/P	1	1	0.871	0.935	1	0.999	0.252218	0
chr17:29527543G>A	NF1	331	0	0	0	1	VUS	0	0.852	0.917	1.048	1	1	0.252218	0
chr17:29527555A>G	NF1	335	0	0	0	1	VUS	0	0.9	1.062	0.243	0.998	0.974	0.158377	0.0166667
chr17:29527564A>G	NF1	338	0	0	0	1	LP/P	1	1	1.062	1.199	1	1	0.309738	0
chr17:29483040G>A	NF1	34	0	0	0	1	VUS	0	0.83	0.917	0.953	1	1	0.236774	0
chr17:29483041T>C	NF1	34	0	0	0	1	VUS	0	0.72	0.991	0.964	1	1	0.236774	0
chr17:29631609G>C	NF1	340	0	0	0	1	LB/B	0	1	0.034	0.154	0.476	0.974	0.0146468	0
chr17:29527569T>G	NF1	340	0	0	0	1	VUS	0	0.763	0.991	1.061	0.999	1	0.0146468	0
chr17:29527572G>A	NF1	341	0	0	0	1	VUS	0	0.903	0.917	1.048	1	1	0.252218	0
chr17:29527575A>G	NF1	342	0	0	0	1	VUS	0	0.813	1.062	1.199	1	1	0.309738	0
chr17:29527596A>G	NF1	349	0	0	0	1	VUS	0	0.744	1.062	1.199	1	1	0.309738	0
chr17:29483044G>A	NF1	35	0	0	0	1	VUS	0	0.798	0.917	0.953	0.997	1	0.235345	0.38843
chr17:29527599G>A	NF1	350	0	0	0	1	VUS	0	0.753	0.917	1.048	1	1	0.252218	0
chr17:29527603T>A	NF1	351	0	0	0	1	VUS	0	0.839	0.991	1.061	0.998	1	0.26839	0.184874
chr17:29527603T>C	NF1	351	0	0	0	1	VUS	0	0.813	0.991	1.061	0.998	1	0.26839	0.184874
chr17:29527602G>T	NF1	351	0	0	0	1	VUS	0	0.875	0.917	1.048	0.999	1	0.26839	0.184874
chr17:29527608C>G	NF1	353	0	0	0	1	VUS	0	0.789	0.871	0.935	0.989	1	0.220331	0.286822
chr17:29527613G>C	NF1	354	0	0	0	1	LP/P	1	1	0.917	1.048	0.951	0.994	0.227702	0
chr17:29528062T>C	NF1	357	0	0	0	1	LP/P	1	1	0.991	1.061	1	0.997	0.224013	0.015873
chr17:29528061C>T	NF1	357	0	0	0	1	VUS	0	0.722	0.871	0.935	0.999	0.994	0.224013	0.015873
chr17:29528069T>A	NF1	359	0	0	0	1	VUS	0	0.804	0.991	1.061	1	1	0.269429	0
chr17:29483047C>T	NF1	36	0	0	0	1	VUS	0	0.827	0.871	0.852	0.994	0.997	0.209796	0.0165289
chr17:29528077A>G	NF1	362	0	0	0	1	VUS	0	0.797	1.062	1.199	1	1	0.309738	0
chr17:29528095G>A	NF1	368	0	0	0	1	VUS	0	0.905	0.917	1.048	1	1	0.252218	0
chr17:29483049G>A	NF1	37	0	0	0	1	VUS	0	0.722	0.917	0.953	0.995	0.995	0.233633	0.19084
chr17:29528100C>T	NF1	370	0	0	0	1	VUS	0	0.935	-0.058	0.935	0.994	1	0.0972791	0.141791
chr17:29528104C>T	NF1	371	0	0	0	1	VUS	0	0.716	0.871	0.935	0.998	1	0.224442	0
chr17:29528110T>C	NF1	373	0	0	0	1	VUS	0	0.763	0.991	1.061	1	1	0.269429	0
chr17:29528112G>A	NF1	374	0	0	0	1	VUS	0	0.799	0.917	1.048	0.999	1	0.251721	0
chr17:29528127T>C	NF1	379	0	0	0	1	LP/P	1	1	0.991	1.061	1	1	0.269429	0
chr17:29528131T>C	NF1	380	0	0	0	1	LP/P	1	1	0.991	1.061	0.998	1	0.26839	0.0873016
chr17:29483056A>G	NF1	39	0	0	0	1	VUS	0	0.819	1.062	1.088	1	1	0.289243	0.0163934
chr17:29528429A>C	NF1	396	0	0	0	1	VUS	0	0.732	1.062	1.199	0.994	0.995	0.305457	0
chr17:29422337C>A	NF1	4	0	0	0	1	VUS	0	0.939	0.772	0.724	0.927	0.999	0.152099	0.00699301
chr17:29483060G>C	NF1	40	0	0	0	1	VUS	0	0.875	0.917	0.953	1	1	0.236774	0
chr17:29528480T>C	NF1	413	0	0	0	1	LP/P	1	1	0.991	1.011	0.997	0.998	0.259001	0.0909091
chr17:29483068T>C	NF1	43	0	0	0	1	LP/P	1	1	0.991	0.964	0.997	0.997	0.25098	0.141791
chr17:29533307T>C	NF1	437	0	0	0	1	VUS	0	0.796	0.991	1.061	0.999	0.997	0.268407	0.385827
chr17:29533318A>G	NF1	441	0	0	0	1	VUS	0	0.76	1.062	1.199	0.999	1	0.309173	0
chr17:29533319A>G	NF1	441	0	0	0	1	VUS	0	0.766	1.062	1.199	0.999	1	0.309173	0
chr17:29533328G>A	NF1	444	0	0	0	1	VUS	0	0.716	0.917	1.048	1	1	0.252218	0
chr17:29533337T>C	NF1	447	0	0	0	1	LP/P	1	1	0.991	1.061	1	1	0.269429	0
chr17:29483074A>G	NF1	45	0	0	0	1	VUS	0	0.813	1.062	1.088	0.997	1	0.287617	0.0258621
chr17:29533345G>A	NF1	450	0	0	0	1	VUS	0	0.713	0.917	1.048	1	1	0.252218	0
chr17:29533349T>C	NF1	451	0	0	0	1	VUS	0	0.76	0.991	1.061	1	1	0.269429	0
chr17:29533358G>A	NF1	454	0	0	0	1	VUS	0	0.896	0.917	1.048	0.999	0.997	0.25124	0.0229008
chr17:29533370C>A	NF1	458	0	0	0	1	VUS	0	0.758	0.871	0.935	0.995	1	0.223065	0.00724638
chr17:29533384G>C	NF1	463	0	0	0	1	VUS	0	0.783	0.917	1.048	1	1	0.252218	0
chr17:29533388C>T	NF1	464	0	0	0	1	VUS	0	0.818	-0.006	0.072	0.995	0.994	0.0504347	0
chr17:29541482A>G	NF1	469	0	0	0	1	VUS	0	0.849	1.062	1.041	1	1	0.280812	0.233333
chr17:29483079T>C	NF1	47	0	0	0	1	LP/P	1	1	0.991	0.964	1	1	0.252954	0.147287
chr17:29541486A>C	NF1	470	0	0	0	1	VUS	0	0.885	1.062	1.041	1	1	0.280812	0.228571
chr17:29541497G>C	NF1	474	0	0	0	1	VUS	0	0.925	0.917	0.912	1	1	0.230313	0.0921986
chr17:29541497G>A	NF1	474	0	0	0	1	VUS	0	0.94	0.917	0.912	1	1	0.230313	0.0921986
chr17:29541502A>G	NF1	476	0	0	0	1	LP/P	1	1	1.062	1.041	1	1	0.280812	0.143885
chr17:29541507T>A	NF1	477	0	0	0	1	VUS	0	0.857	0.991	0.924	1	1	0.246358	0.751938
chr17:29541515A>C	NF1	480	0	0	0	1	VUS	0	0.75	1.062	1.041	1	1	0.280812	0.289062
chr17:29541518C>T	NF1	481	0	0	0	1	VUS	0	0.886	0.871	0.816	1	1	0.207601	0.125
chr17:29541520A>G	NF1	482	0	0	0	1	VUS	0	0.824	1.062	1.041	0.999	1	0.280278	0.620155
chr17:29541532A>T	NF1	486	0	0	0	1	VUS	0	0.879	0.075	1.041	0.998	1	0.120889	0.00763359
chr17:29541536G>A	NF1	487	0	0	0	1	VUS	0	0.893	0.917	0.912	1	1	0.230313	0.101449
chr17:29541535A>G	NF1	487	0	0	0	1	VUS	0	0.827	1.062	1.041	1	1	0.230313	0.101449
chr17:29541539G>A	NF1	488	0	0	0	1	VUS	0	0.917	0.917	0.912	1	1	0.230313	0.134454
chr17:29541542A>G	NF1	489	0	0	0	1	LP/P	1	1	1.062	1.041	0.999	0.999	0.280107	0.151515
chr17:29541545A>G	NF1	490	0	0	0	1	VUS	0	0.771	1.062	1.041	0.994	0.995	0.27677	0.4375
chr17:29541548A>G	NF1	491	0	0	0	1	VUS	0	0.753	0.069	0.128	0.988	0.995	0.0560006	0
chr17:29541553C>G	NF1	493	0	0	0	1	VUS	0	0.786	0.871	0.816	0.987	0.999	0.201873	0.0364964
chr17:29541553C>T	NF1	493	0	0	0	1	VUS	0	0.746	0.871	0.816	0.987	0.999	0.201873	0.0364964
chr17:29541556T>A	NF1	494	0	0	0	1	VUS	0	0.834	0.991	0.924	0.984	0.998	0.238288	0.0962963
chr17:29541572T>G	NF1	499	0	0	0	1	LP/P	1	1	0.991	0.924	1	0.998	0.246042	0.255814
chr17:29422342G>T	NF1	5	0	0	0	1	VUS	0	0.967	-0.007	0.806	0.92	1	0.0770458	0.201493
chr17:29422340A>T	NF1	5	0	0	0	1	VUS	0	0.912	0.874	0.918	0.927	1	0.0770458	0.201493
chr17:29483089A>G	NF1	50	0	0	0	1	VUS	0	0.727	1.062	1.088	1	1	0.289243	0.0294118
chr17:29541589A>G	NF1	505	0	0	0	1	LP/P	1	1	1.062	1.041	0.999	1	0.280278	0.148649
chr17:29541599T>C	NF1	508	0	0	0	1	LP/P	1	1	0.991	0.924	1	1	0.246358	0.365217
chr17:29541598C>T	NF1	508	0	0	0	1	VUS	0	0.788	0.871	0.816	1	1	0.246358	0.365217
chr17:29541602G>A	NF1	509	0	0	0	1	VUS	0	0.765	0.917	0.912	1	1	0.230313	0.1
chr17:29546024A>G	NF1	510	0	0	0	1	VUS	0	0.795	1.062	1.14	0.998	1	0.297639	0
chr17:29546024A>C	NF1	510	0	0	0	1	VUS	0	0.775	1.062	1.14	0.998	1	0.297639	0
chr17:29546033A>G	NF1	513	0	0	0	1	VUS	0	0.824	1.062	1.14	1	0.986	0.296255	0.131387
chr17:29546044G>A	NF1	517	0	0	0	1	VUS	0	0.734	0.917	0.998	0.934	0.417	0.141708	0.0229008
chr17:29546048C>T	NF1	518	0	0	0	1	VUS	0	0.86	0.871	0.892	0.93	0.487	0.130801	0.027027
chr17:29546068T>A	NF1	525	0	0	0	1	VUS	0	0.98	0.054	0.11	0.99	0.735	0.0442634	0
chr17:29546074A>T	NF1	527	0	0	0	1	VUS	0	0.902	1.062	1.14	0.999	0.976	0.293935	0.075188
chr17:29546080C>T	NF1	529	0	0	0	1	LP/P	1	1	0.871	0.042	0.985	0.661	0.0871549	0
chr17:29546088A>C	NF1	531	0	0	0	1	VUS	0	0.77	-0.722	-0.631	0.966	0.704	0.00965325	0.00862069
chr17:29546090T>G	NF1	532	0	0	0	1	LP/P	1	1	0.991	1.011	0.976	0.818	0.221012	0.156716
chr17:29546093T>G	NF1	533	0	0	0	1	LP/P	1	1	0.991	1.011	0.99	0.911	0.241646	0.0327869
chr17:29546095C>T	NF1	534	0	0	0	1	VUS	0	0.811	0.871	0.892	0.994	0.963	0.21084	0.0168067
chr17:29546102C>T	NF1	536	0	0	0	1	VUS	0	0.849	0.871	0.892	0.996	0.998	0.216733	0.00787402
chr17:29546104C>T	NF1	537	0	0	0	1	VUS	0	0.927	-0.058	0.892	0.99	0.996	0.0928223	0.0615385
chr17:29546106C>A	NF1	537	0	0	0	1	VUS	0	0.954	-0.032	-0.375	0.993	0.992	0.0928223	0.0615385
chr17:29546110C>G	NF1	539	0	0	0	1	VUS	0	0.921	0.871	0.042	1	0.998	0.116857	0.0330579
chr17:29546115G>T	NF1	540	0	0	0	1	VUS	0	0.924	0.069	0.108	0.993	0.996	0.0558132	0.115385
chr17:29546116A>G	NF1	541	0	0	0	1	VUS	0	0.963	0.09	0.196	0.99	0.995	0.060795	0.0413223
chr17:29546119G>T	NF1	542	0	0	0	1	VUS	0	0.93	0.917	0.998	0.989	0.994	0.237762	0.104478
chr17:29548869C>T	NF1	548	0	0	0	1	VUS	0	0.779	0.871	0.935	0.987	0.993	0.241811	0.143939
chr17:29548868G>T	NF1	548	0	0	0	1	VUS	0	0.811	0.917	1.048	0.983	0.987	0.241811	0.143939
chr17:29548872T>C	NF1	549	0	0	0	1	LP/P	1	1	0.991	1.061	0.993	0.998	0.265473	0.0495868
chr17:29548878T>C	NF1	551	0	0	0	1	VUS	0	0.744	0.991	1.061	1	1	0.269429	0
chr17:29548884A>G	NF1	553	0	0	0	1	LP/P	1	1	1.062	1.199	1	1	0.309738	0
chr17:29548896G>A	NF1	557	0	0	0	1	VUS	0	0.903	0.917	1.048	1	1	0.252218	0
chr17:29548898A>G	NF1	558	0	0	0	1	VUS	0	0.787	1.062	1.199	1	1	0.309738	0
chr17:29548903T>A	NF1	559	0	0	0	1	VUS	0	0.922	0.079	-0.233	0.996	0.993	0.0425897	0.0518519
chr17:29548918T>G	NF1	564	0	0	0	1	VUS	0	0.78	0.037	0.144	0.996	1	0.0563082	0.0277778
chr17:29548922C>G	NF1	566	0	0	0	1	VUS	0	0.722	0.871	0.935	0.998	1	0.224442	0
chr17:29548925G>A	NF1	567	0	0	0	1	VUS	0	0.856	0.069	1.048	0.999	1	0.121154	0.184
chr17:29548942G>T	NF1	572	0	0	0	1	VUS	0	0.779	0.034	0.154	0.999	0.999	0.056988	0.0409836
chr17:29548943A>G	NF1	573	0	0	0	1	VUS	0	0.756	1.062	1.199	1	0.999	0.309556	0
chr17:29548948G>T	NF1	574	0	0	0	1	LP/P	1	1	0.917	1.048	0.997	0.998	0.250407	0
chr17:29548947G>A	NF1	574	0	0	0	1	LP/P	1	1	0.917	1.048	0.998	0.998	0.250407	0
chr17:29548947G>T	NF1	574	0	0	0	1	LP/P	1	1	0.917	1.048	0.998	0.998	0.250407	0
chr17:29548948G>C	NF1	574	0	0	0	1	LP/P	1	1	0.917	1.048	0.997	0.998	0.250407	0
chr17:29548946A>C	NF1	574	0	0	0	1	LP/P	1	1	1.062	1.199	0.999	0.996	0.250407	0
chr17:29548950A>G	NF1	575	0	0	0	1	LP/P	1	1	0.991	1.061	0.994	0.997	0.300814	0.0901639
chr17:29548949T>G	NF1	575	0	0	0	1	LP/P	1	1	0.991	1.061	0.994	0.997	0.300814	0.0901639
chr17:29548949T>A	NF1	575	0	0	0	1	LP/P	1	1	1.062	1.199	0.986	0.994	0.300814	0.0901639
chr17:29548953T>G	NF1	576	0	0	0	1	VUS	0	0.897	0.991	1.061	0.839	0.943	0.186756	0.0724638
chr17:29548955T>G	NF1	577	0	0	0	1	LB/B	0	1	-1.07	-0.292	0.685	0.928	0.00522031	0
chr17:29550473T>G	NF1	578	0	0	0	1	LP/P	1	1	0.991	0.964	1	1	0.252954	0.134454
chr17:29550475T>C	NF1	579	0	0	0	1	VUS	0	0.812	0.991	0.964	1	1	0.252954	0.239316
chr17:29483113T>G	NF1	58	0	0	0	1	LP/P	1	1	0.991	0.964	0.995	0.996	0.249829	0.156716
chr17:29550481A>G	NF1	581	0	0	0	1	VUS	0	0.854	1.062	1.088	1	1	0.289243	0.0222222
chr17:29550488A>G	NF1	583	0	0	0	1	LP/P	1	1	1.062	1.088	1	1	0.289243	0.00746269
chr17:29550491A>T	NF1	584	0	0	0	1	VUS	0	0.774	1.062	1.088	0.999	1	0.2887	0.015873
chr17:29550496A>G	NF1	586	0	0	0	1	VUS	0	0.775	1.062	1.084	1	1	0.28852	0.128
chr17:29550499A>C	NF1	587	0	0	0	1	VUS	0	0.922	1.062	1.088	0.996	1	0.287076	0.070922
chr17:29550499A>G	NF1	587	0	0	0	1	VUS	0	0.966	1.062	1.088	0.996	1	0.287076	0.070922
chr17:29550502C>A	NF1	588	0	0	0	1	VUS	0	0.951	0.871	0.852	0.994	0.999	0.210079	0.325926
chr17:29483116C>G	NF1	59	0	0	0	1	VUS	0	0.785	0.871	0.852	0.993	0.994	0.208937	0.44186
chr17:29550509T>C	NF1	590	0	0	0	1	VUS	0	0.83	0.991	0.964	1	1	0.252954	0.184615
chr17:29550510G>C	NF1	590	0	0	0	1	VUS	0	0.922	0.917	0.953	1	1	0.252954	0.184615
chr17:29550511C>G	NF1	591	0	0	0	1	VUS	0	0.904	0.871	0.852	1	1	0.212863	0.0162602
chr17:29550518G>A	NF1	593	0	0	0	1	VUS	0	0.892	0.917	0.953	1	1	0.236774	0
chr17:29550520A>G	NF1	594	0	0	0	1	VUS	0	0.767	1.062	1.088	1	1	0.289243	0.0196078
chr17:29550528T>G	NF1	596	0	0	0	1	VUS	0	0.884	0.991	0.964	1	1	0.252954	0.19403
chr17:29550529C>T	NF1	597	0	0	0	1	VUS	0	0.77	0.871	0.852	1	1	0.212863	0.00763359
chr17:29550533A>G	NF1	598	0	0	0	1	VUS	0	0.749	1.062	1.088	1	0.998	0.288893	0.623932
chr17:29422344C>T	NF1	6	0	0	0	1	VUS	0	0.808	-0.089	0.724	0.943	1	0.0703787	0.015748
chr17:29422343C>T	NF1	6	0	0	0	1	VUS	0	0.843	-0.089	0.724	0.931	1	0.0703787	0.015748
chr17:29422344C>G	NF1	6	0	0	0	1	VUS	0	0.78	-0.089	0.724	0.943	1	0.0703787	0.015748
chr17:29483118A>G	NF1	60	0	0	0	1	VUS	0	0.902	1.062	1.088	0.987	0.989	0.280344	0
chr17:29483119C>G	NF1	60	0	0	0	1	VUS	0	0.942	-0.058	0.007	0.981	0.984	0.280344	0
chr17:29550544G>C	NF1	602	0	0	0	1	VUS	0	0.739	0.917	0.953	1	0.973	0.232648	0.227273
chr17:29550548T>A	NF1	603	0	0	0	1	LP/P	1	1	0.991	0.964	0.999	0.995	0.251654	0.0743802
chr17:29550566A>G	NF1	609	0	0	0	1	VUS	0	0.752	1.062	1.199	1	1	0.309738	0
chr17:29552113C>G	NF1	616	0	0	0	1	VUS	0	0.858	0.871	0.935	0.954	0.995	0.204171	0.130435
chr17:29552116G>A	NF1	617	0	0	0	1	VUS	0	0.953	-0.045	1.048	0.983	1	0.104919	0.0214286
chr17:29552117C>A	NF1	617	0	0	0	1	VUS	0	0.875	0.871	0.935	0.989	1	0.104919	0.0214286
chr17:29552121T>G	NF1	618	0	0	0	1	VUS	0	0.831	0.991	1.061	1	1	0.269429	0
chr17:29552122A>G	NF1	619	0	0	0	1	VUS	0	0.856	1.062	1.199	1	1	0.309738	0
chr17:29552126G>A	NF1	620	0	0	0	1	VUS	0	0.975	0.917	1.048	0.999	1	0.251721	0
chr17:29552129C>T	NF1	621	0	0	0	1	VUS	0	0.832	0.871	0.935	0.997	1	0.223982	0.0364964
chr17:29552132G>A	NF1	622	0	0	0	1	VUS	0	0.849	-0.044	1.048	0.992	1	0.107273	0.0173913
chr17:29552134C>T	NF1	623	0	0	0	1	VUS	0	0.869	0.871	0.935	0.993	0.997	0.221711	0.0232558
chr17:29552135A>G	NF1	623	0	0	0	1	VUS	0	0.915	1.062	1.199	0.992	0.992	0.221711	0.0232558
chr17:29552137T>C	NF1	624	0	0	0	1	VUS	0	0.851	0.991	1.061	0.991	0.978	0.261148	0.0458015
chr17:29552138T>C	NF1	624	0	0	0	1	VUS	0	0.848	0.054	0.144	0.991	0.971	0.261148	0.0458015
chr17:29552140C>A	NF1	625	0	0	0	1	VUS	0	0.958	0.871	0.935	0.992	0.962	0.216167	0
chr17:29552144T>C	NF1	626	0	0	0	1	VUS	0	0.815	-0.526	0.086	0.96	0.876	0.0250169	0
chr17:29552146T>A	NF1	627	0	0	0	1	VUS	0	0.914	-0.068	0.039	0.972	0.857	0.0389066	0
chr17:29552152G>A	NF1	629	0	0	0	1	LP/P	1	1	0.917	1.048	0.998	0.829	0.224856	0.0923077
chr17:29552153G>T	NF1	629	0	0	0	1	VUS	0	0.735	0.917	1.048	0.998	0.818	0.224856	0.0923077
chr17:29552156T>A	NF1	630	0	0	0	1	VUS	0	0.956	0.917	0.108	0.998	0.854	0.114676	0.0163934
chr17:29552155G>A	NF1	630	0	0	0	1	VUS	0	0.965	0.917	0.108	0.998	0.854	0.114676	0.0163934
chr17:29552155G>T	NF1	630	0	0	0	1	VUS	0	0.798	0.991	1.061	0.998	0.947	0.114676	0.0163934
chr17:29552159G>A	NF1	631	0	0	0	1	VUS	0	0.856	0.917	1.048	0.984	0.993	0.243234	0.130769
chr17:29552159G>C	NF1	631	0	0	0	1	VUS	0	0.89	0.917	1.048	0.984	0.993	0.243234	0.130769
chr17:29552159G>T	NF1	631	0	0	0	1	VUS	0	0.885	0.917	1.048	0.984	0.993	0.243234	0.130769
chr17:29552161T>A	NF1	632	0	0	0	1	VUS	0	0.872	0.991	1.061	0.949	0.995	0.0980519	0.00735294
chr17:29552162G>A	NF1	632	0	0	0	1	VUS	0	0.887	0.069	1.048	0.911	0.994	0.0980519	0.00735294
chr17:29552168T>C	NF1	634	0	0	0	1	LB/B	0	1	-0.013	1.061	0.126	0.795	0.0105982	0.0373134
chr17:29552171C>T	NF1	635	0	0	0	1	VUS	0	0.963	0.871	0.935	0.275	0.762	0.0338317	0
chr17:29552174C>T	NF1	636	0	0	0	1	VUS	0	0.944	0.871	0.935	0.393	0.75	0.0451956	0
chr17:29552174C>G	NF1	636	0	0	0	1	VUS	0	0.965	0.871	0.935	0.393	0.75	0.0451956	0
chr17:29552174C>A	NF1	636	0	0	0	1	VUS	0	0.93	0.871	0.935	0.393	0.75	0.0451956	0
chr17:29552173T>C	NF1	636	0	0	0	1	VUS	0	0.87	0.018	0.088	0.359	0.756	0.0451956	0
chr17:29552177G>C	NF1	637	0	0	0	1	VUS	0	0.952	-0.023	0.079	0.461	0.788	0.0106379	0
chr17:29552178T>G	NF1	637	0	0	0	1	VUS	0	0.972	0.991	1.061	0.51	0.832	0.0106379	0
chr17:29552183A>G	NF1	639	0	0	0	1	VUS	0	0.939	-0.365	0.189	0.515	0.862	0.0100508	0
chr17:29552186C>G	NF1	640	0	0	0	1	VUS	0	0.963	-0.041	0.935	0.581	0.901	0.0327698	0
chr17:29552186C>T	NF1	640	0	0	0	1	VUS	0	0.962	-0.041	0.935	0.581	0.901	0.0327698	0
chr17:29552190T>A	NF1	641	0	0	0	1	VUS	0	0.952	1.062	1.199	0.681	0.944	0.155581	0
chr17:29552188A>G	NF1	641	0	0	0	1	VUS	0	0.953	1.062	1.199	0.681	0.944	0.155581	0
chr17:29552188A>T	NF1	641	0	0	0	1	VUS	0	0.976	0.991	1.061	0.744	0.972	0.155581	0
chr17:29552198C>G	NF1	644	0	0	0	1	VUS	0	0.87	0.871	0.935	0.751	0.987	0.129728	0.323308
chr17:29552200A>G	NF1	645	0	0	0	1	LB/B	0	1	-0.503	0.237	0.72	0.988	0.0172203	0.00806452
chr17:29552202G>A	NF1	645	0	0	0	1	VUS	0	0.919	-0.442	0.079	0.775	0.995	0.0172203	0.00806452
chr17:29552206C>T	NF1	647	0	0	0	1	VUS	0	0.797	0.991	1.061	0.938	0.998	0.194317	0.056
chr17:29552208T>A	NF1	647	0	0	0	1	VUS	0	0.797	0.991	1.061	0.938	0.998	0.194317	0.056
chr17:29552207A>C	NF1	647	0	0	0	1	VUS	0	0.844	1.062	1.199	0.937	1	0.194317	0.056
chr17:29552207A>G	NF1	647	0	0	0	1	VUS	0	0.837	1.062	1.199	0.937	1	0.194317	0.056
chr17:29552208T>G	NF1	647	0	0	0	1	VUS	0	0.863	0.871	0.935	0.929	1	0.194317	0.056
chr17:29552217A>C	NF1	650	0	0	0	1	VUS	0	0.974	-0.555	0.157	0.712	0.665	0.0113696	0
chr17:29552221C>T	NF1	652	0	0	0	1	VUS	0	0.826	0.917	1.048	0.942	0.45	0.153429	0.121212
chr17:29552222G>A	NF1	652	0	0	0	1	VUS	0	0.739	0.917	1.048	0.942	0.45	0.153429	0.121212
chr17:29552222G>T	NF1	652	0	0	0	1	VUS	0	0.729	0.871	0.935	0.777	0.565	0.153429	0.121212
chr17:29552224A>G	NF1	653	0	0	0	1	VUS	0	0.943	-0.341	1.119	0.955	0.978	0.0768967	0.0851064
chr17:29552227C>T	NF1	654	0	0	0	1	VUS	0	0.9	0.871	0.935	0.991	0.997	0.220801	0
chr17:29552228C>T	NF1	654	0	0	0	1	VUS	0	0.85	0.871	0.935	0.993	0.997	0.220801	0
chr17:29552227C>G	NF1	654	0	0	0	1	VUS	0	0.882	0.871	0.935	0.991	0.997	0.220801	0
chr17:29552227C>A	NF1	654	0	0	0	1	VUS	0	0.863	0.871	0.935	0.991	0.997	0.220801	0
chr17:29552231G>C	NF1	655	0	0	0	1	VUS	0	0.956	0.917	1.048	0.994	0.988	0.247336	0
chr17:29552230G>C	NF1	655	0	0	0	1	VUS	0	0.81	0.917	1.048	0.994	0.994	0.247336	0
chr17:29552233G>A	NF1	656	0	0	0	1	VUS	0	0.945	-0.044	0.142	0.988	0.952	0.0488974	0.0141844
chr17:29552234C>A	NF1	656	0	0	0	1	VUS	0	0.934	0.871	0.06	0.986	0.938	0.0488974	0.0141844
chr17:29552236T>A	NF1	657	0	0	0	1	VUS	0	0.948	0.079	1.061	0.985	0.957	0.115767	0
chr17:29552236T>G	NF1	657	0	0	0	1	VUS	0	0.955	0.079	1.061	0.985	0.957	0.115767	0
chr17:29552242C>T	NF1	659	0	0	0	1	VUS	0	0.805	-0.058	0.038	0.995	0.986	0.0462312	0.206612
chr17:29552248G>A	NF1	661	0	0	0	1	VUS	0	0.882	0.917	1.048	0.996	0.995	0.249434	0.186047
chr17:29552252A>G	NF1	662	0	0	0	1	VUS	0	0.846	0.09	0.237	0.998	0.998	0.0642991	0.122137
chr17:29552251A>G	NF1	662	0	0	0	1	VUS	0	0.917	1.062	1.199	0.998	0.998	0.0642991	0.122137
chr17:29552258A>G	NF1	664	0	0	0	1	VUS	0	0.95	1.062	1.199	0.993	0.996	0.305077	0.0447761
chr17:29552263T>C	NF1	666	0	0	0	1	VUS	0	0.898	0.991	1.061	0.957	0.992	0.246402	0.0863309
chr17:29552263T>G	NF1	666	0	0	0	1	VUS	0	0.968	0.991	1.061	0.957	0.992	0.246402	0.0863309
chr17:29552264C>T	NF1	666	0	0	0	1	VUS	0	0.932	0.033	0.935	0.937	0.989	0.246402	0.0863309
chr17:29552266A>G	NF1	667	0	0	0	1	VUS	0	0.955	1.062	0.231	0.931	0.975	0.135051	0
chr17:29552268G>A	NF1	667	0	0	0	1	VUS	0	0.964	0.917	1.048	0.921	0.957	0.135051	0
chr17:29553453G>A	NF1	668	0	0	0	1	VUS	0	0.858	0.917	1.048	0.987	0.98	0.242657	0.0514706
chr17:29553457G>A	NF1	669	0	0	0	1	VUS	0	0.935	0.917	1.048	0.994	0.991	0.247811	0.114504
chr17:29483140A>G	NF1	67	0	0	0	1	VUS	0	0.895	1.062	1.088	1	1	0.289243	0.0218978
chr17:29553463C>G	NF1	671	0	0	0	1	VUS	0	0.979	0.033	0.935	0.996	1	0.106518	0.0150376
chr17:29553466G>T	NF1	672	0	0	0	1	VUS	0	0.903	0.917	1.048	0.998	0.999	0.251063	0
chr17:29553465G>A	NF1	672	0	0	0	1	VUS	0	0.861	0.917	1.048	0.998	1	0.251063	0
chr17:29553469G>A	NF1	673	0	0	0	1	VUS	0	0.959	-0.044	1.048	0.995	0.994	0.107543	0.0666667
chr17:29553471A>G	NF1	674	0	0	0	1	VUS	0	0.941	1.062	0.238	0.994	0.968	0.15572	0.00757576
chr17:29553474G>A	NF1	675	0	0	0	1	VUS	0	0.828	0.917	1.048	0.983	0.939	0.234403	0.016
chr17:29553474G>C	NF1	675	0	0	0	1	VUS	0	0.828	0.917	1.048	0.983	0.939	0.234403	0.016
chr17:29553478C>T	NF1	676	0	0	0	1	VUS	0	0.938	0.598	0.935	0.973	0.96	0.164212	0.00763359
chr17:29553477A>C	NF1	676	0	0	0	1	VUS	0	0.807	1.062	0.238	0.975	0.955	0.164212	0.00763359
chr17:29553483C>A	NF1	678	0	0	0	1	VUS	0	0.878	0.871	0.935	0.972	0.968	0.208191	0.0252101
chr17:29553483C>T	NF1	678	0	0	0	1	VUS	0	0.866	0.871	0.935	0.972	0.968	0.208191	0.0252101
chr17:29553483C>G	NF1	678	0	0	0	1	VUS	0	0.891	0.871	0.935	0.972	0.968	0.208191	0.0252101
chr17:29553484CG>TA	NF1	678	0	0	0	1	LB/B	0	1	NA	NA	NA	NA	0.208191	0.0252101
chr17:29553483CCG>ACA	NF1	678	0	0	0	1	VUS	0	0.866	NA	NA	NA	NA	0.208191	0.0252101
chr17:29553483CCG>GCA	NF1	678	0	0	0	1	VUS	0	0.878	NA	NA	NA	NA	0.208191	0.0252101
chr17:29553483CCG>TCA	NF1	678	0	0	0	1	VUS	0	0.891	NA	NA	NA	NA	0.208191	0.0252101
chr17:29553485GA>AG	NF1	679	0	0	0	1	VUS	0	0.907	NA	NA	NA	NA	NA	NA
chr17:29483144G>A	NF1	68	0	0	0	1	VUS	0	0.724	0.917	0.953	1	1	0.236774	0
chr17:29553493G>A	NF1	681	0	0	0	1	VUS	0	0.731	0.917	1.048	0.998	1	0.251223	0
chr17:29553505C>G	NF1	685	0	0	0	1	VUS	0	0.829	0.871	0.935	0.998	0.997	0.223998	0
chr17:29553510C>G	NF1	687	0	0	0	1	VUS	0	0.747	0.871	0.935	0.997	0.992	0.222801	0.016
chr17:29553516G>A	NF1	689	0	0	0	1	VUS	0	0.73	0.917	1.048	0.999	0.997	0.25124	0.0409836
chr17:29553520C>T	NF1	690	0	0	0	1	VUS	0	0.858	0.871	0.935	0.997	0.967	0.21914	0.0136986
chr17:29553526A>T	NF1	692	0	0	0	1	VUS	0	0.739	1.062	1.199	1	0.994	0.308647	0.0458015
chr17:29553528A>G	NF1	693	0	0	0	1	VUS	0	0.803	1.062	1.199	1	0.998	0.309374	0
chr17:29553531T>C	NF1	694	0	0	0	1	VUS	0	0.773	0.991	1.061	1	1	0.269429	0
chr17:29553535T>C	NF1	695	0	0	0	1	LP/P	1	1	0.991	1.061	1	0.997	0.268926	0.0234375
chr17:29422346G>A	NF1	7	0	0	0	1	VUS	0	0.912	0.809	0.806	0.977	1	0.186302	0.153285
chr17:29553549A>G	NF1	700	0	0	0	1	VUS	0	0.969	1.062	1.199	0.999	0.999	0.308992	0
chr17:29553550C>G	NF1	700	0	0	0	1	VUS	0	0.982	0.033	0.935	0.998	0.999	0.308992	0
chr17:29553556C>T	NF1	702	0	0	0	1	VUS	0	0.849	-0.041	0.935	0.999	1	0.100044	0.157025
chr17:29553558G>A	NF1	703	0	0	0	1	VUS	0	0.888	0.917	1.048	1	1	0.252218	0
chr17:29553561C>G	NF1	704	0	0	0	1	VUS	0	0.711	0.871	-0.348	0.999	0.995	0.0854064	0.0245902
chr17:29553567G>T	NF1	706	0	0	0	1	VUS	0	0.79	0.917	1.048	0.999	0.998	0.2514	0
chr17:29553576T>C	NF1	709	0	0	0	1	LP/P	1	1	0.991	1.061	1	0.999	0.269261	0
chr17:29486035T>C	NF1	71	0	0	0	1	VUS	0	0.754	0.991	1.061	1	1	0.269429	0
chr17:29553586A>G	NF1	712	0	0	0	1	VUS	0	0.867	1.062	1.199	0.999	0.996	0.308447	0.212121
chr17:29553609C>T	NF1	720	0	0	0	1	VUS	0	0.784	-0.058	0.935	0.995	1	0.0975113	0.0514706
chr17:29553612T>C	NF1	721	0	0	0	1	VUS	0	0.711	0.991	1.061	0.998	1	0.26839	0.21374
chr17:29553612T>A	NF1	721	0	0	0	1	VUS	0	0.814	0.991	1.061	0.998	1	0.26839	0.21374
chr17:29553627G>T	NF1	726	0	0	0	1	VUS	0	0.786	0.069	1.048	0.992	1	0.1192	0.00724638
chr17:29553628T>C	NF1	726	0	0	0	1	VUS	0	0.862	0.991	1.061	0.992	1	0.1192	0.00724638
chr17:29486042A>T	NF1	73	0	0	0	1	VUS	0	0.889	1.062	1.199	1	1	0.309738	0
chr17:29553639A>C	NF1	730	0	0	0	1	VUS	0	0.934	0.02	1.199	0.982	0.998	0.124907	0.00746269
chr17:29553640A>C	NF1	730	0	0	0	1	VUS	0	0.931	1.062	1.199	0.987	0.999	0.124907	0.00746269
chr17:29553641C>A	NF1	730	0	0	0	1	VUS	0	0.94	0.033	0.935	0.988	1	0.124907	0.00746269
chr17:29553647G>T	NF1	732	0	0	0	1	VUS	0	0.811	0.917	0.143	1	1	0.131985	0.008
chr17:29553657A>C	NF1	736	0	0	0	1	VUS	0	0.892	1.062	1.199	1	1	0.309738	0
chr17:29486044C>T	NF1	74	0	0	0	1	VUS	0	0.88	0.871	0.935	1	1	0.225362	0
chr17:29486043G>T	NF1	74	0	0	0	1	VUS	0	0.945	0.917	1.048	1	1	0.225362	0
chr17:29553671G>T	NF1	740	0	0	0	1	VUS	0	0.816	0.045	-0.097	1	0.998	0.0468044	0.370629
chr17:29553672T>A	NF1	741	0	0	0	1	VUS	0	0.82	0.991	1.061	1	0.999	0.269261	0.016
chr17:29553675G>T	NF1	742	0	0	0	1	LB/B	0	1	0.917	0.127	1	0.998	0.130186	0.0229008
chr17:29553681G>A	NF1	744	0	0	0	1	VUS	0	0.833	0.917	1.048	1	0.995	0.251417	0.275591
chr17:29553681G>C	NF1	744	0	0	0	1	VUS	0	0.744	0.917	1.048	1	0.995	0.251417	0.275591
chr17:29553684A>G	NF1	745	0	0	0	1	VUS	0	0.718	1.062	1.199	1	0.999	0.309556	0
chr17:29553688A>G	NF1	746	0	0	0	1	VUS	0	0.919	1.062	1.199	1	1	0.309738	0
chr17:29553687A>G	NF1	746	0	0	0	1	VUS	0	0.79	1.062	1.199	1	1	0.309738	0
chr17:29553690A>G	NF1	747	0	0	0	1	VUS	0	0.808	1.062	1.199	1	1	0.309738	0
chr17:29553692G>A	NF1	747	0	0	0	1	VUS	0	0.745	0.917	1.048	1	1	0.309738	0
chr17:29553695G>A	NF1	748	0	0	0	1	VUS	0	0.866	0.917	1.048	1	1	0.252218	0
chr17:29486046G>A	NF1	75	0	0	0	1	VUS	0	0.876	0.917	1.048	1	1	0.252218	0
chr17:29486047C>G	NF1	75	0	0	0	1	VUS	0	0.883	0.871	0.935	1	1	0.252218	0
chr17:29554241G>A	NF1	753	0	0	0	1	VUS	0	0.971	0.917	1.048	1	1	0.252218	0
chr17:29554245C>G	NF1	754	0	0	0	1	VUS	0	0.878	0.871	0.935	0.997	0.999	0.223834	0.107914
chr17:29554244G>A	NF1	754	0	0	0	1	VUS	0	0.935	0.917	1.048	0.998	1	0.223834	0.107914
chr17:29554250C>G	NF1	756	0	0	0	1	VUS	0	0.722	0.871	0.935	1	1	0.225362	0
chr17:29554255A>T	NF1	757	0	0	0	1	VUS	0	0.77	1.062	0.237	1	1	0.161348	0.0172414
chr17:29554259G>T	NF1	759	0	0	0	1	VUS	0	0.738	0.917	1.048	1	1	0.252218	0
chr17:29554260T>C	NF1	759	0	0	0	1	VUS	0	0.788	0.991	1.061	1	1	0.252218	0
chr17:29554262A>T	NF1	760	0	0	0	1	VUS	0	0.82	1.062	1.199	1	1	0.309738	0
chr17:29554265G>A	NF1	761	0	0	0	1	VUS	0	0.743	0.917	1.048	1	1	0.252218	0
chr17:29554272T>C	NF1	763	0	0	0	1	LP/P	1	1	0.991	1.061	0.999	0.996	0.26824	0.512605
chr17:29554272T>G	NF1	763	0	0	0	1	LP/P	1	1	0.991	1.061	0.999	0.996	0.26824	0.512605
chr17:29554277C>T	NF1	765	0	0	0	1	VUS	0	0.722	0.871	0.935	1	1	0.225362	0
chr17:29554285G>T	NF1	767	0	0	0	1	VUS	0	0.868	0.069	1.048	0.997	1	0.120593	0.0169492
chr17:29554288T>G	NF1	768	0	0	0	1	VUS	0	0.754	-0.368	0.144	0.991	1	0.0370327	0
chr17:29486054A>T	NF1	77	0	0	0	1	VUS	0	0.892	0.126	1.199	1	1	0.143563	0.382812
chr17:29486053A>C	NF1	77	0	0	0	1	VUS	0	0.8	1.062	1.199	1	1	0.143563	0.382812
chr17:29554296C>T	NF1	771	0	0	0	1	VUS	0	0.926	0.871	0.935	1	1	0.225362	0
chr17:29554305C>T	NF1	774	0	0	0	1	VUS	0	0.952	-0.048	0.077	0.99	0.994	0.0479567	0.176
chr17:29554309G>T	NF1	775	0	0	0	1	LP/P	1	1	0.917	1.048	0.993	0.997	0.248271	0.203125
chr17:29554309G>C	NF1	775	0	0	0	1	LP/P	1	1	0.917	1.048	0.993	0.997	0.248271	0.203125
chr17:29554541G>T	NF1	776	0	0	0	1	VUS	0	0.718	0.917	0.953	1	1	0.236774	0
chr17:29554545G>C	NF1	777	0	0	0	1	LP/P	1	1	0.991	0.964	1	1	0.236774	0
chr17:29554544T>A	NF1	777	0	0	0	1	LP/P	1	1	0.991	0.964	1	1	0.236774	0
chr17:29554544T>G	NF1	777	0	0	0	1	LP/P	1	1	0.991	0.964	1	1	0.236774	0
chr17:29554544T>C	NF1	777	0	0	0	1	LP/P	1	1	0.917	0.953	1	1	0.236774	0
chr17:29554552T>G	NF1	779	0	0	0	1	VUS	0	0.84	0.991	0.964	1	1	0.252954	0.180556
chr17:29486057T>A	NF1	78	0	0	0	1	VUS	0	0.905	0.991	1.061	1	1	0.269429	0
chr17:29554554C>A	NF1	780	0	0	0	1	LP/P	1	1	0.871	0.852	0.999	1	0.212421	0.619835
chr17:29554554C>G	NF1	780	0	0	0	1	LP/P	1	1	0.871	0.852	0.999	1	0.212421	0.619835
chr17:29554553A>C	NF1	780	0	0	0	1	LP/P	1	1	1.062	1.088	1	1	0.212421	0.619835
chr17:29554557A>T	NF1	781	0	0	0	1	VUS	0	0.743	1.062	1.088	0.998	1	0.288158	0
chr17:29554557A>G	NF1	781	0	0	0	1	VUS	0	0.748	1.062	1.088	0.998	1	0.288158	0
chr17:29554556C>T	NF1	781	0	0	0	1	VUS	0	0.892	0.033	0.852	0.997	1	0.288158	0
chr17:29554559G>T	NF1	782	0	0	0	1	VUS	0	0.932	0.069	0.953	0.998	1	0.112264	0.0634921
chr17:29554560C>G	NF1	782	0	0	0	1	VUS	0	0.972	0.871	0.852	0.998	1	0.112264	0.0634921
chr17:29554565T>C	NF1	784	0	0	0	1	LP/P	1	1	0.991	0.964	0.998	1	0.251958	0.024
chr17:29554565T>A	NF1	784	0	0	0	1	LP/P	1	1	0.991	0.964	0.998	1	0.251958	0.024
chr17:29554568G>A	NF1	785	0	0	0	1	VUS	0	0.723	0.917	0.953	1	1	0.236774	0
chr17:29554571C>A	NF1	786	0	0	0	1	VUS	0	0.867	0.871	0.852	1	0.999	0.21272	0.193548
chr17:29554574G>A	NF1	787	0	0	0	1	VUS	0	0.837	0.917	0.953	1	0.998	0.236467	0.0434783
chr17:29486060A>T	NF1	79	0	0	0	1	VUS	0	0.787	0.09	0.237	1	1	0.0647205	0.372093
chr17:29486058T>G	NF1	79	0	0	0	1	VUS	0	0.909	0.991	1.061	1	1	0.0647205	0.372093
chr17:29554586A>G	NF1	791	0	0	0	1	VUS	0	0.736	1.062	1.088	1	1	0.289243	0.0232558
chr17:29554589C>T	NF1	792	0	0	0	1	VUS	0	0.823	0.871	0.852	1	1	0.212863	0.00840336
chr17:29554590T>A	NF1	792	0	0	0	1	LP/P	1	1	0.991	0.964	0.999	1	0.212863	0.00840336
chr17:29554596A>C	NF1	794	0	0	0	1	VUS	0	0.859	1.062	1.088	0.998	0.999	0.287984	0.0447761
chr17:29554605C>T	NF1	797	0	0	0	1	VUS	0	0.959	0.871	0.013	0.999	0.998	0.113981	0.0451128
chr17:29554607A>C	NF1	798	0	0	0	1	LP/P	1	1	1.062	1.088	1	0.999	0.289068	0.0483871
chr17:29554610A>T	NF1	799	0	0	0	1	VUS	0	0.924	1.062	1.088	1	1	0.289243	0.0178571
chr17:29554610A>G	NF1	799	0	0	0	1	VUS	0	0.812	1.062	1.088	1	1	0.289243	0.0178571
chr17:29554611T>C	NF1	799	0	0	0	1	VUS	0	0.745	0.991	0.964	1	1	0.289243	0.0178571
chr17:29486062A>T	NF1	80	0	0	0	1	VUS	0	0.787	1.062	1.199	1	1	0.309738	0
chr17:29554623A>G	NF1	803	0	0	0	1	VUS	0	0.809	1.062	1.088	0.998	0.989	0.286242	0.17037
chr17:29556043G>C	NF1	804	0	0	0	1	VUS	0	0.898	0.917	0.953	1	1	0.236774	0
chr17:29556046G>A	NF1	805	0	0	0	1	VUS	0	0.951	0.917	0.953	1	1	0.236774	0
chr17:29556053G>A	NF1	807	0	0	0	1	VUS	0	0.933	0.917	0.953	0.998	1	0.235821	0
chr17:29556055C>T	NF1	808	0	0	0	1	VUS	0	0.865	0.871	0.852	0.998	1	0.211979	0.0307692
chr17:29556067A>C	NF1	812	0	0	0	1	VUS	0	0.76	1.062	1.088	1	1	0.289243	0.0254237
chr17:29556067A>G	NF1	812	0	0	0	1	VUS	0	0.834	1.062	1.088	1	1	0.289243	0.0254237
chr17:29556070G>A	NF1	813	0	0	0	1	VUS	0	0.934	0.917	0.953	1	1	0.236774	0
chr17:29556073A>G	NF1	814	0	0	0	1	VUS	0	0.783	1.062	1.088	0.999	1	0.2887	0.016129
chr17:29556074A>C	NF1	814	0	0	0	1	VUS	0	0.873	1.062	1.088	0.999	1	0.2887	0.016129
chr17:29556074A>T	NF1	814	0	0	0	1	VUS	0	0.848	1.062	1.088	0.999	1	0.2887	0.016129
chr17:29556077G>A	NF1	815	0	0	0	1	VUS	0	0.756	0.917	0.953	0.997	0.999	0.235192	0.177419
chr17:29556080G>A	NF1	816	0	0	0	1	VUS	0	0.748	0.917	0.953	0.993	0.998	0.233145	0.455224
chr17:29556083T>C	NF1	817	0	0	0	1	VUS	0	0.871	0.991	0.964	0.998	1	0.251958	0.0787402
chr17:29556088C>T	NF1	819	0	0	0	1	VUS	0	0.857	0.871	0.852	0.999	1	0.212421	0.804511
chr17:29556089A>G	NF1	819	0	0	0	1	VUS	0	0.761	1.062	1.088	1	1	0.212421	0.804511
chr17:29486068C>A	NF1	82	0	0	0	1	LP/P	1	1	0.871	0.935	1	1	0.225362	0
chr17:29556091G>A	NF1	820	0	0	0	1	VUS	0	0.785	0.917	0.953	0.999	1	0.236297	0.0373134
chr17:29556095G>A	NF1	821	0	0	0	1	VUS	0	0.872	0.917	0.953	1	1	0.236774	0
chr17:29556097G>A	NF1	822	0	0	0	1	VUS	0	0.76	0.917	0.953	1	1	0.236774	0
chr17:29556101G>A	NF1	823	0	0	0	1	VUS	0	0.82	0.917	0.953	1	1	0.236774	0
chr17:29556100G>A	NF1	823	0	0	0	1	VUS	0	0.803	0.917	0.953	1	1	0.236774	0
chr17:29556101G>T	NF1	823	0	0	0	1	VUS	0	0.839	0.917	0.953	1	1	0.236774	0
chr17:29556103G>A	NF1	824	0	0	0	1	VUS	0	0.772	0.917	0.953	1	1	0.236774	0
chr17:29556104G>T	NF1	824	0	0	0	1	VUS	0	0.743	0.917	0.953	0.998	1	0.236774	0
chr17:29556104G>A	NF1	824	0	0	0	1	VUS	0	0.755	0.917	0.953	0.998	1	0.236774	0
chr17:29556107C>G	NF1	825	0	0	0	1	VUS	0	0.816	0.871	0.852	0.999	1	0.212421	0.71875
chr17:29556109A>C	NF1	826	0	0	0	1	VUS	0	0.798	1.062	1.088	1	1	0.289243	0.00769231
chr17:29556109A>G	NF1	826	0	0	0	1	VUS	0	0.841	1.062	1.088	1	1	0.289243	0.00769231
chr17:29556112G>A	NF1	827	0	0	0	1	VUS	0	0.874	0.917	0.953	1	1	0.236774	0
chr17:29556118T>G	NF1	829	0	0	0	1	VUS	0	0.906	0.991	1.061	1	1	0.269429	0
chr17:29556119C>T	NF1	829	0	0	0	1	VUS	0	0.892	-0.064	0.935	0.999	1	0.269429	0
chr17:29486071A>C	NF1	83	0	0	0	1	LP/P	1	1	1.062	1.199	1	1	0.309738	0
chr17:29556124A>G	NF1	831	0	0	0	1	VUS	0	0.93	1.062	1.199	1	0.999	0.309556	0
chr17:29556131C>T	NF1	833	0	0	0	1	VUS	0	0.843	0.871	0.935	0.998	0.999	0.224294	0.00769231
chr17:29556142T>A	NF1	837	0	0	0	1	LP/P	1	1	0.991	1.061	0.998	1	0.26839	0.164062
chr17:29556154A>C	NF1	841	0	0	0	1	LP/P	1	1	1.062	1.199	1	1	0.309738	0
chr17:29556163C>T	NF1	844	0	0	0	1	LP/P	1	1	0.991	1.061	0.997	1	0.267872	0.0597015
chr17:29556164T>G	NF1	844	0	0	0	1	LP/P	1	1	0.991	1.061	0.997	1	0.267872	0.0597015
chr17:29556164T>C	NF1	844	0	0	0	1	LP/P	1	1	0.871	0.935	0.998	1	0.267872	0.0597015
chr17:29556166T>C	NF1	845	0	0	0	1	LP/P	1	1	0.991	1.061	0.998	1	0.26839	0.143939
chr17:29556167G>A	NF1	845	0	0	0	1	LP/P	1	1	0.917	1.048	0.999	1	0.26839	0.143939
chr17:29556170C>A	NF1	846	0	0	0	1	LP/P	1	1	0.871	0.935	1	1	0.225362	0
chr17:29556169G>C	NF1	846	0	0	0	1	LP/P	1	1	0.917	1.048	1	1	0.225362	0
chr17:29556173T>C	NF1	847	0	0	0	1	LP/P	1	1	0.991	1.061	0.999	1	0.268909	0.00813008
chr17:29556172C>T	NF1	847	0	0	0	1	LP/P	1	1	0.991	1.061	0.999	1	0.268909	0.00813008
chr17:29556172C>G	NF1	847	0	0	0	1	VUS	0	0.775	0.871	0.935	1	1	0.268909	0.00813008
chr17:29556173T>G	NF1	847	0	0	0	1	VUS	0	0.764	0.871	0.935	1	1	0.268909	0.00813008
chr17:29556176G>A	NF1	848	0	0	0	1	LP/P	1	1	0.917	1.048	0.995	1	0.249736	0.133858
chr17:29556175G>C	NF1	848	0	0	0	1	LP/P	1	1	0.917	1.048	0.997	1	0.249736	0.133858
chr17:29556175G>A	NF1	848	0	0	0	1	LP/P	1	1	0.917	1.048	0.997	1	0.249736	0.133858
chr17:29556198A>C	NF1	855	0	0	0	1	VUS	0	0.724	1.062	1.199	0.999	1	0.309173	0
chr17:29556200G>C	NF1	856	0	0	0	1	VUS	0	0.922	0.917	1.048	0.998	1	0.251223	0
chr17:29556202A>C	NF1	857	0	0	0	1	VUS	0	0.903	1.062	1.199	0.994	1	0.30636	0.0162602
chr17:29556203A>G	NF1	857	0	0	0	1	VUS	0	0.945	0.09	0.237	0.987	0.999	0.30636	0.0162602
chr17:29556205T>C	NF1	858	0	0	0	1	VUS	0	0.918	-0.013	1.061	0.98	1	0.108463	0
chr17:29556209G>C	NF1	859	0	0	0	1	VUS	0	0.886	0.917	1.048	0.976	0.996	0.239831	0.0661157
chr17:29556211C>G	NF1	860	0	0	0	1	VUS	0	0.972	-0.275	-0.33	0.957	0.986	0.0246175	0
chr17:29556214G>A	NF1	861	0	0	0	1	VUS	0	0.889	0.917	1.048	0.963	0.994	0.233323	0.176471
chr17:29556215C>A	NF1	861	0	0	0	1	VUS	0	0.877	0.871	0.935	0.966	0.996	0.233323	0.176471
chr17:29556218C>G	NF1	862	0	0	0	1	VUS	0	0.92	0.871	0.935	0.983	0.997	0.217187	0.175758
chr17:29556217A>G	NF1	862	0	0	0	1	VUS	0	0.832	1.062	1.199	0.978	0.997	0.217187	0.175758
chr17:29556244A>G	NF1	871	0	0	0	1	VUS	0	0.745	1.062	1.199	0.997	0.999	0.307865	0
chr17:29556262A>G	NF1	877	0	0	0	1	VUS	0	0.774	0.02	1.199	0.986	0.999	0.12616	0.00819672
chr17:29556264G>T	NF1	877	0	0	0	1	VUS	0	0.748	0.917	1.048	0.997	1	0.12616	0.00819672
chr17:29556276G>A	NF1	881	0	0	0	1	VUS	0	0.737	0.917	1.048	0.997	1	0.250727	0
chr17:29556274A>G	NF1	881	0	0	0	1	VUS	0	0.769	0.126	1.199	0.992	0.999	0.250727	0
chr17:29556275T>C	NF1	881	0	0	0	1	VUS	0	0.74	0.991	1.061	0.996	1	0.250727	0
chr17:29556285G>T	NF1	884	0	0	0	1	VUS	0	0.714	-0.54	0.154	0.986	0.995	0.030834	0.0172414
chr17:29556291C>G	NF1	886	0	0	0	1	VUS	0	0.784	-0.392	0.125	0.964	0.911	0.0308517	0.0869565
chr17:29556292G>A	NF1	887	0	0	0	1	VUS	0	0.839	-0.029	-0.685	0.964	0.868	0.0215622	0.00714286
chr17:29556293C>T	NF1	887	0	0	0	1	VUS	0	0.802	0.008	0.077	0.967	0.873	0.0215622	0.00714286
chr17:29556314T>C	NF1	894	0	0	0	1	LP/P	1	1	0.991	1.061	1	1	0.269429	0
chr17:29556316A>G	NF1	895	0	0	0	1	VUS	0	0.752	1.062	1.199	1	1	0.252218	0
chr17:29556318G>A	NF1	895	0	0	0	1	LB/B	0	1	0.917	1.048	1	1	0.252218	0
chr17:29556326T>C	NF1	898	0	0	0	1	LP/P	1	1	0.991	1.061	0.976	0.965	0.251489	0.582677
chr17:29422353G>T	NF1	9	0	0	0	1	VUS	0	0.759	-0.168	0.806	0.988	1	0.0777758	0.376712
chr17:29486092T>C	NF1	90	0	0	0	1	LP/P	1	1	0.991	1.061	1	1	0.269429	0
chr17:29556397G>A	NF1	922	0	0	0	1	LP/P	1	1	0.917	1.048	1	1	0.252218	0
chr17:29486100T>C	NF1	93	0	0	0	1	LP/P	1	1	0.991	1.061	1	1	0.269429	0
chr17:29556428T>C	NF1	932	0	0	0	1	VUS	0	0.786	1.062	1.199	1	0.999	0.269429	0
chr17:29556427A>G	NF1	932	0	0	0	1	VUS	0	0.807	1.062	1.199	1	0.999	0.269429	0
chr17:29556427A>T	NF1	932	0	0	0	1	VUS	0	0.817	0.991	1.061	1	1	0.269429	0
chr17:29556436A>G	NF1	935	0	0	0	1	LB/B	0	1	1.062	1.199	1	1	0.309738	0
chr17:29556442T>G	NF1	937	0	0	0	1	VUS	0	0.806	0.054	-0.692	0.999	0.993	0.0283306	0.0328947
chr17:29556445A>G	NF1	938	0	0	0	1	VUS	0	0.813	1.062	1.199	0.999	1	0.309173	0
chr17:29486104T>G	NF1	94	0	0	0	1	LP/P	1	1	0.991	1.061	1	1	0.269429	0
chr17:29556451A>G	NF1	940	0	0	0	1	VUS	0	0.921	0.075	1.199	0.998	1	0.136468	0.0620155
chr17:29556458G>C	NF1	942	0	0	0	1	VUS	0	0.949	0.917	1.048	1	1	0.252218	0
chr17:29556458G>A	NF1	942	0	0	0	1	VUS	0	0.927	0.917	1.048	1	1	0.252218	0
chr17:29556473C>G	NF1	947	0	0	0	1	VUS	0	0.902	0.871	0.935	0.994	0.999	0.222461	0.241135
chr17:29556472T>A	NF1	947	0	0	0	1	VUS	0	0.953	0.079	0.144	0.994	0.999	0.222461	0.241135
chr17:29556483G>C	NF1	950	0	0	0	1	LP/P	1	1	0.917	1.048	0.991	0.998	0.247445	0.104
chr17:29556853G>A	NF1	951	0	0	0	1	VUS	0	0.815	0.917	1.048	0.993	0.985	0.24637	0.0437956
chr17:29556858A>C	NF1	952	0	0	0	1	VUS	0	0.924	1.062	0.238	0.998	0.988	0.15938	0.0212766
chr17:29556869C>G	NF1	956	0	0	0	1	VUS	0	0.922	-0.039	0.023	0.998	0.996	0.0472656	0.156716
chr17:29556869C>T	NF1	956	0	0	0	1	VUS	0	0.833	-0.039	0.023	0.998	0.996	0.0472656	0.156716
chr17:29556868A>G	NF1	956	0	0	0	1	VUS	0	0.863	1.062	1.199	0.998	0.996	0.0472656	0.156716
chr17:29556896T>G	NF1	965	0	0	0	1	LP/P	1	1	0.991	1.061	1	1	0.269429	0
chr17:29556898G>A	NF1	966	0	0	0	1	VUS	0	0.863	0.917	1.048	1	1	0.252218	0
chr17:29556899C>G	NF1	966	0	0	0	1	VUS	0	0.843	0.871	0.935	0.998	1	0.252218	0
chr17:29556901A>G	NF1	967	0	0	0	1	VUS	0	0.763	1.062	1.199	0.999	1	0.309173	0
chr17:29556904A>G	NF1	968	0	0	0	1	VUS	0	0.757	1.062	1.199	1	1	0.309738	0
chr17:29556906G>A	NF1	968	0	0	0	1	VUS	0	0.774	0.917	1.048	1	1	0.309738	0
chr17:29556916C>A	NF1	972	0	0	0	1	VUS	0	0.765	0.871	0.935	0.992	1	0.221695	0.025
chr17:29556929C>T	NF1	976	0	0	0	1	VUS	0	0.908	-0.064	0.935	0.997	1	0.0974207	0
chr17:29556934G>A	NF1	978	0	0	0	1	VUS	0	0.733	0.917	1.048	1	1	0.252218	0
chr17:29556938G>A	NF1	979	0	0	0	1	VUS	0	0.827	0.917	1.048	1	1	0.252218	0
chr17:29556959C>T	NF1	986	0	0	0	1	VUS	0	0.766	0.871	0.935	1	1	0.225362	0
chr17:29556962G>A	NF1	987	0	0	0	1	VUS	0	0.76	0.917	1.048	1	1	0.252218	0
chr17:29556964A>G	NF1	988	0	0	0	1	VUS	0	0.875	1.062	1.199	1	1	0.309738	0
chr17:29556974T>G	NF1	991	0	0	0	1	LP/P	1	1	0.991	1.061	1	1	0.269429	0
chr17:29556977T>A	NF1	992	0	0	0	1	LP/P	1	1	0.991	1.061	1	1	0.269429	0
chr17:29556983A>G	NF1	994	0	0	0	1	VUS	0	0.771	1.062	1.199	1	1	0.309738	0
chr17:29556992G>A	NF1	997	0	0	0	1	LP/P	1	1	0.045	0.201	0.953	0.976	0.0524337	0.656489
chr17:29557278G>T	NF1	997	0	0	0	1	LP/P	1	1	0.045	0.201	0.953	0.976	0.0524337	0.656489
chr17:29557278G>C	NF1	997	0	0	0	1	LP/P	1	1	0.917	1.048	0.991	1	0.0524337	0.656489
chr17:29557282G>A	NF1	999	0	0	0	1	VUS	0	0.722	0.917	1.048	0.986	0.999	0.245151	0.0619469
chr2:178098743T>C	NFE2L2	101	0	0	0	1	VUS	0	0.958	-0.368	-0.209	0.994	0.998	0.00301929	0.113636
chr2:178098741A>G	NFE2L2	102	0	0	0	1	VUS	0	0.911	1.062	1.199	0.999	1	0.0456104	0
chr2:178097185A>C	NFE2L2	177	0	0	0	1	LB/B	0	1	0.722	0.204	0.449	0.042	0.0014392	0
chr2:178096675T>C	NFE2L2	219	0	0	0	1	LB/B	0	1	0.018	0.088	0.994	0.992	0.00583932	0.00819672
chr2:178096552G>A	NFE2L2	260	0	0	0	1	VUS	0	0.844	0.917	1.048	0.992	1	0.0340628	0.131148
chr2:178096533C>G	NFE2L2	266	0	0	0	1	VUS	0	0.901	0.871	0.935	0.988	0.999	0.0291936	0.152
chr2:178096529C>T	NFE2L2	268	0	0	0	1	LB/B	0	1	-0.122	0.789	0.988	1	0.0092258	0.466216
chr2:178096406G>A	NFE2L2	309	0	0	0	1	LB/B	0	1	0.917	1.044	0.991	1	0.0338606	0.133858
chr2:178098954C>T	NFE2L2	31	21	1	4	1	LP/P	1	1	0.871	0.935	0.998	1	0.90651	1
chr2:178096402G>A	NFE2L2	310	0	0	0	1	VUS	0	0.886	0.917	1.044	0.996	1	0.0342953	0.306569
chr2:178096298C>G	NFE2L2	345	0	0	0	1	LB/B	0	1	0.871	0.931	0.992	1	0.0294181	0.119403
chr2:178096105G>A	NFE2L2	409	0	0	0	1	VUS	0	0.901	0.917	1.044	0.113	0.804	0.00291009	0.0155039
chr2:178098917C>T	NFE2L2	43	0	0	0	1	LB/B	0	1	0.008	0.077	0.992	0.998	0.00572219	0.0410959
chr2:178096017T>G	NFE2L2	438	0	0	0	1	VUS	0	0.866	0.991	1.057	0.962	0.996	0.0341661	0.0359712
chr2:178095985C>T	NFE2L2	449	0	0	0	1	LB/B	0	1	0.871	0.931	0.999	1	0.0299506	0.150376
chr2:178098810C>T	NFE2L2	79	34	1	11	1	LP/P	1	1	0.871	0.935	0.998	1	0.995324	1
chr2:178098806G>T	NFE2L2	80	15	1	4	1	LP/P	1	1	0.917	1.048	0.993	0.999	0.880522	0.99187
chr2:178098804C>T	NFE2L2	81	19	1	6	1	LP/P	1	1	0.871	0.935	0.994	0.998	0.940098	0.992701
chr9:139440210C>T	NOTCH1	10	0	0	0	1	VUS	0	0.755	0.772	0.611	0.991	0.995	0.103376	0.00775194
chr9:139403432C>T	NOTCH1	1021	0	0	0	1	VUS	0	0.753	0.871	0.847	0.92	0.569	0.0833008	0.166667
chr9:139403384G>C	NOTCH1	1037	0	0	0	1	VUS	0	0.872	0.917	0.944	0.998	0.834	0.137874	0.092437
chr9:139403378C>T	NOTCH1	1039	0	0	0	1	LB/B	0	1	0.021	0.052	0.991	0.751	0.0253323	0
chr9:139418261T>C	NOTCH1	104	0	0	0	1	LB/B	0	1	0.991	0.961	0.892	0.985	0.131048	0.0859375
chr9:139418258G>C	NOTCH1	105	0	0	0	1	VUS	0	0.908	0.917	0.949	0.901	0.991	0.124416	0.0526316
chr9:139403333G>T	NOTCH1	1054	0	0	0	1	VUS	0	0.753	0.917	0.944	0.981	0.877	0.136889	0.0206897
chr9:139402828G>A	NOTCH1	1061	0	0	0	1	VUS	0	0.881	0.917	0.948	0.998	0.977	0.15344	0.467213
chr9:139402764C>A	NOTCH1	1082	0	0	0	1	VUS	0	0.947	0.008	0.021	0.995	0.975	0.0296029	0.0218978
chr9:139402764C>T	NOTCH1	1082	0	0	0	1	VUS	0	0.782	0.008	0.021	0.995	0.975	0.0296029	0.0218978
chr9:139402765G>A	NOTCH1	1082	0	0	0	1	VUS	0	0.722	0.917	0.948	0.997	0.976	0.0296029	0.0218978
chr9:139402759C>G	NOTCH1	1084	0	0	0	1	VUS	0	0.944	0.871	0.847	0.996	0.986	0.13672	0.583893
chr9:139402689C>T	NOTCH1	1107	0	0	0	1	VUS	0	0.814	-0.379	-0.43	0.69	0.006	0.00266745	0.015748
chr9:139402579G>A	NOTCH1	1113	0	0	0	1	VUS	0	0.876	0.917	0.948	0.009	0.004	0.00577901	0
chr9:139402576C>T	NOTCH1	1114	0	0	0	1	VUS	0	0.884	-0.758	-1.884	0.027	0.002	8.63428e-05	0
chr9:139402567T>C	NOTCH1	1117	0	0	0	1	VUS	0	0.866	-0.243	0.069	0.147	0.161	0.00130036	0
chr9:139418237C>T	NOTCH1	112	0	0	0	1	VUS	0	0.824	0.871	0.848	0.977	0.998	0.132171	0.112782
chr9:139418238G>A	NOTCH1	112	0	0	0	1	VUS	0	0.816	0.917	0.949	0.985	0.999	0.132171	0.112782
chr9:139402547C>T	NOTCH1	1124	0	0	0	1	VUS	0	0.761	0.871	-0.045	0.273	0.007	0.00463022	0.00719424
chr9:139402543G>A	NOTCH1	1125	0	0	0	1	VUS	0	0.72	-0.02	-0.485	0.067	0	0.000713088	0
chr9:139402544C>T	NOTCH1	1125	0	0	0	1	VUS	0	0.772	0.033	-0.444	0.083	0	0.000713088	0
chr9:139402522C>T	NOTCH1	1132	0	0	0	1	VUS	0	0.843	0.008	0.021	0.987	0.991	0.0293878	0.0215827
chr9:139402516T>C	NOTCH1	1134	0	0	0	1	LB/B	0	1	0.991	0.96	1	0.998	0.168498	0.149606
chr9:139402513G>A	NOTCH1	1135	0	0	0	1	VUS	0	0.777	0.917	0.948	1	0.988	0.155351	0.382812
chr9:139402461G>T	NOTCH1	1152	0	0	0	1	VUS	0	0.736	-0.436	0.061	0.974	0.91	0.0174216	0
chr9:139402462C>G	NOTCH1	1152	0	0	0	1	VUS	0	0.717	-0.379	0.021	0.973	0.894	0.0174216	0
chr9:139401847C>T	NOTCH1	1185	0	0	0	1	VUS	0	0.774	0.021	0.026	0.953	0.351	0.0160858	0.00787402
chr9:139401831T>C	NOTCH1	1190	0	0	0	1	VUS	0	0.775	0.991	0.94	0.983	0.676	0.126443	0.110236
chr9:139401821C>A	NOTCH1	1193	0	0	0	1	VUS	0	0.721	0.871	0.847	1	0.993	0.138681	0.233333
chr9:139440204G>A	NOTCH1	12	0	0	0	1	VUS	0	0.82	0.809	0.678	0.989	0.962	0.109514	0.0285714
chr9:139401802C>T	NOTCH1	1200	0	0	0	1	LB/B	0	1	0.871	0.852	0.966	0.925	0.122439	0.101562
chr9:139401796G>A	NOTCH1	1202	0	0	0	1	VUS	0	0.839	0.038	-0.348	0.939	0.852	0.0173669	0
chr9:139401405C>T	NOTCH1	1222	0	0	0	1	VUS	0	0.806	0.871	0.012	0.974	0.777	0.0565821	0.0143885
chr9:139401386G>A	NOTCH1	1228	0	0	0	1	VUS	0	0.763	0.069	0.076	0.07	0.002	0.00129484	0.024
chr9:139401384C>T	NOTCH1	1229	0	0	0	1	VUS	0	0.931	-0.816	-1.921	0.064	0	8.65528e-05	0
chr9:139418204G>A	NOTCH1	123	0	0	0	1	LB/B	0	1	0.917	-0.943	0.98	0.399	0.0196098	0.0217391
chr9:139401375C>T	NOTCH1	1232	0	0	0	1	VUS	0	0.745	-0.064	-0.417	0.169	0.004	0.000949308	0
chr9:139401368C>T	NOTCH1	1234	0	0	0	1	VUS	0	0.738	0.871	0.852	0.786	0.382	0.0518123	0.00806452
chr9:139401302G>A	NOTCH1	1256	0	0	0	1	LB/B	0	1	0.917	0.953	0.968	0.777	0.124241	0.0405405
chr9:139401237C>T	NOTCH1	1278	0	0	0	1	VUS	0	0.95	-1.309	-1.213	0.632	0	0.000430598	0.00735294
chr9:139401233C>T	NOTCH1	1279	0	0	0	1	LB/B	0	1	0.033	0.852	0.722	0.066	0.0143949	0.00763359
chr9:139418189C>T	NOTCH1	128	0	0	0	1	VUS	0	0.79	0.871	0.848	0.991	0.989	0.135571	0.210084
chr9:139401224T>C	NOTCH1	1282	0	0	0	1	VUS	0	0.721	0.991	0.964	0.999	0.999	0.16874	0.336066
chr9:139401207C>T	NOTCH1	1288	0	0	0	1	VUS	0	0.808	0.871	0.852	0.998	0.982	0.137463	0.4
chr9:139401200T>C	NOTCH1	1290	0	0	0	1	VUS	0	0.741	0.991	0.065	0.984	0.959	0.0787351	0.0211268
chr9:139401195G>A	NOTCH1	1292	0	0	0	1	VUS	0	0.782	-0.595	0.067	0.954	0.997	0.0151685	0.0155039
chr9:139401008C>T	NOTCH1	1329	0	0	0	1	VUS	0	0.778	0.871	0.848	0.966	0.514	0.0892564	0.016129
chr9:139401004C>T	NOTCH1	1330	0	0	0	1	VUS	0	0.759	0.871	0.848	0.978	0.385	0.0831107	0.111111
chr9:139400320G>A	NOTCH1	1343	0	0	0	1	LB/B	0	1	0.917	1.038	0.998	0.447	0.111097	0.207407
chr9:139400317G>C	NOTCH1	1344	0	0	0	1	VUS	0	0.773	0.917	1.038	0.992	0.405	0.106104	0.12605
chr9:139400302G>A	NOTCH1	1349	0	0	0	1	VUS	0	0.838	0.917	1.038	0.692	0.034	0.0377192	0.0769231
chr9:139400299C>T	NOTCH1	1350	0	0	0	1	LB/B	0	1	0.871	0.054	0.66	0.003	0.0138616	0
chr9:139400282G>A	NOTCH1	1356	0	0	0	1	VUS	0	0.755	0.917	0.105	0.92	0.263	0.0368449	0.00787402
chr9:139400281C>T	NOTCH1	1356	0	0	0	1	VUS	0	0.966	0.033	0.927	0.936	0.427	0.0368449	0.00787402
chr9:139400228A>G	NOTCH1	1374	0	0	0	1	LP/P	1	1	1.062	1.183	0.993	0.986	0.205217	0.0909091
chr9:139400227C>A	NOTCH1	1374	0	0	0	1	LP/P	1	1	0.871	0.923	0.996	0.977	0.205217	0.0909091
chr9:139400219G>A	NOTCH1	1377	0	0	0	1	LB/B	0	1	0.034	-0.834	0.987	0.157	0.00715841	0
chr9:139400126C>T	NOTCH1	1408	0	0	0	1	VUS	0	0.798	0.871	0.839	0.913	0.284	0.0649891	0.225
chr9:139400110C>T	NOTCH1	1413	0	0	0	1	VUS	0	0.951	0.033	-0.001	0.983	0.996	0.0294055	0.0534351
chr9:139400111G>T	NOTCH1	1413	0	0	0	1	VUS	0	0.812	0.917	0.939	0.993	0.998	0.0294055	0.0534351
chr9:139400096C>T	NOTCH1	1418	0	0	0	1	VUS	0	0.979	0.871	0.839	0.997	0.98	0.135602	0.178862
chr9:139400077A>G	NOTCH1	1424	0	0	0	1	VUS	0	0.913	1.062	1.016	0.957	0.987	0.168647	0.12931
chr9:139400066G>C	NOTCH1	1428	0	0	0	1	VUS	0	0.797	0.917	0.035	0.999	0.998	0.0764832	0
chr9:139400051C>G	NOTCH1	1433	0	0	0	1	VUS	0	0.959	-0.582	-0.483	0.189	0.026	0.000558152	0
chr9:139400041G>A	NOTCH1	1436	0	0	0	1	VUS	0	0.878	-0.23	0.024	0.124	0.009	0.001048	0
chr9:139400036G>T	NOTCH1	1438	0	0	0	1	VUS	0	0.805	0.917	0.891	0.522	0.147	0.0236287	0.016
chr9:139400033C>T	NOTCH1	1439	0	0	0	1	VUS	0	0.778	0.871	0.798	0.707	0.59	0.0480563	0.0142857
chr9:139399976C>T	NOTCH1	1458	0	0	0	1	VUS	0	0.816	0.033	-0.029	0.829	0.229	0.0101439	0
chr9:139399955G>C	NOTCH1	1465	0	0	0	1	VUS	0	0.851	-0.044	0.891	0.069	0.831	0.00474095	0.00763359
chr9:139399876G>A	NOTCH1	1491	0	0	0	1	VUS	0	0.831	0.917	0.891	0.977	0.973	0.139804	0.178862
chr9:139399861C>T	NOTCH1	1496	0	0	0	1	LP/P	1	1	0.871	0.798	1	0.984	0.132725	0.416
chr9:139399856T>C	NOTCH1	1498	0	0	0	1	VUS	0	0.863	0.991	0.014	1	0.859	0.0726025	0.0461538
chr9:139399799C>T	NOTCH1	1517	0	0	0	1	LP/P	1	1	0.871	0.781	0.993	0.99	0.129495	0.477612
chr9:139399780C>T	NOTCH1	1523	0	0	0	1	VUS	0	0.957	-0.473	-0.091	0.097	0.245	0.000835033	0
chr9:139399777G>A	NOTCH1	1524	0	0	0	1	VUS	0	0.9	0.069	0.018	0.07	0.023	0.00125262	0.0078125
chr9:139399480C>T	NOTCH1	1555	0	0	0	1	LB/B	0	1	0.871	0.794	0.995	0.994	0.131782	0.357143
chr9:139399426T>C	NOTCH1	1573	0	0	0	1	VUS	0	0.788	0.046	0.029	0.614	0.644	0.00874336	0
chr9:139399401G>A	NOTCH1	1581	0	0	0	1	VUS	0	0.74	0.069	0.887	0.019	0.009	0.00232235	0
chr9:139399380C>T	NOTCH1	1588	0	0	0	1	VUS	0	0.791	0.021	0.015	0.396	0.8	0.00541948	0
chr9:139399350C>T	NOTCH1	1598	0	0	0	1	VUS	0	0.794	0.008	-0.013	0.983	0.827	0.0246654	0.0625
chr9:139440193C>T	NOTCH1	16	0	0	0	1	VUS	0	0.815	0.772	0.611	0.985	0.973	0.100216	0.0294118
chr9:139399320C>T	NOTCH1	1608	0	0	0	1	LB/B	0	1	0.033	0.794	0.162	0.653	0.00518397	0.0333333
chr9:139399315C>A	NOTCH1	1610	0	0	0	1	VUS	0	0.791	0.871	0.794	0.041	0.17	0.00602413	0.0163934
chr9:139399278C>T	NOTCH1	1622	0	0	0	1	VUS	0	0.842	-0.514	-0.474	0.674	0.701	0.00385069	0
chr9:139399273C>G	NOTCH1	1624	0	0	0	1	VUS	0	0.787	0.871	0.794	0.889	0.865	0.0932143	0.096
chr9:139399263C>T	NOTCH1	1627	0	0	0	1	VUS	0	0.857	0.033	-0.023	0.948	0.816	0.0227166	0
chr9:139399235C>A	NOTCH1	1636	0	0	0	1	VUS	0	0.887	-0.048	-0.062	0.061	0.013	0.00518008	0
chr9:139399237C>T	NOTCH1	1636	0	0	0	1	VUS	0	0.872	0.871	0.794	0.037	0.004	0.00518008	0
chr9:139399228C>T	NOTCH1	1639	0	0	0	1	VUS	0	0.869	0.871	0.794	0.29	0.085	0.0107649	0.00769231
chr9:139399225C>T	NOTCH1	1640	0	0	0	1	VUS	0	0.908	-0.379	-1.11	0.026	0.002	0.000253561	0
chr9:139399191G>A	NOTCH1	1651	0	0	0	1	VUS	0	0.896	0.917	0.887	0.056	0.033	0.00635193	0
chr9:139399172G>C	NOTCH1	1657	0	0	0	1	VUS	0	0.818	0.047	-5.01	0.019	0	1.25594e-05	0
chr9:139399158C>T	NOTCH1	1662	0	0	0	1	VUS	0	0.8	-0.379	-0.013	0.387	0.863	0.00358312	0
chr9:139399159G>A	NOTCH1	1662	0	0	0	1	VUS	0	0.755	0.917	0.887	0.345	0.827	0.00358312	0
chr9:139399155C>T	NOTCH1	1663	0	0	0	1	VUS	0	0.854	0.871	0.794	0.746	0.97	0.0715356	0.0254237
chr9:139399132C>T	NOTCH1	1671	0	0	0	1	LB/B	0	1	0.021	-0.434	0.998	0.988	0.0206792	0.0305344
chr9:139399128C>T	NOTCH1	1672	0	0	0	1	VUS	0	0.959	-0.041	0.794	0.987	0.972	0.0529222	0.238095
chr9:139399129G>A	NOTCH1	1672	0	0	0	1	VUS	0	0.808	0.917	0.887	0.994	0.983	0.0529222	0.238095
chr9:139397778T>C	NOTCH1	1675	0	0	0	1	VUS	0	0.887	0.991	1.011	0.791	0.887	0.0999449	0.153846
chr9:139397775C>T	NOTCH1	1676	0	0	0	1	VUS	0	0.739	0.871	0.892	0.928	0.96	0.118689	0.278261
chr9:139397740C>A	NOTCH1	1687	0	0	0	1	LP/P	1	1	0.871	0.935	0.997	0.189	0.0801134	0.0437956
chr9:139397732G>A	NOTCH1	1690	0	0	0	1	VUS	0	0.926	0.917	1.048	1	0.805	0.146678	0.0753425
chr9:139397675A>G	NOTCH1	1709	0	0	0	1	VUS	0	0.837	1.062	1.199	0.522	0.582	0.0508066	0
chr9:139397661T>C	NOTCH1	1714	0	0	0	1	VUS	0	0.94	0.991	0.114	0.99	0.992	0.0852863	0
chr9:139397646C>T	NOTCH1	1719	0	0	0	1	VUS	0	0.782	0.871	0.935	0.946	0.989	0.130694	0.283465
chr9:139396927C>A	NOTCH1	1727	0	0	0	1	VUS	0	0.948	-0.058	0.852	0.466	0.921	0.0137787	0
chr9:139396916G>A	NOTCH1	1731	0	0	0	1	VUS	0	0.927	0.917	0.953	0.103	0.007	0.00744666	0
chr9:139396913G>A	NOTCH1	1732	0	0	0	1	VUS	0	0.801	0.917	0.064	0.15	0.027	0.00393464	0
chr9:139396890C>A	NOTCH1	1740	0	0	0	1	VUS	0	0.746	0.871	0.852	0.963	0.511	0.0152586	0.00884956
chr9:139396889G>A	NOTCH1	1740	0	0	0	1	VUS	0	0.822	0.069	0.073	0.924	0.27	0.0152586	0.00884956
chr9:139396886G>A	NOTCH1	1741	0	0	0	1	LB/B	0	1	-0.23	-0.951	0.892	0.132	0.00373905	0.00892857
chr9:139417517C>T	NOTCH1	176	0	0	0	1	VUS	0	0.753	0.033	0.852	0.943	0.988	0.0542568	0.0901639
chr9:139396775G>C	NOTCH1	1778	0	0	0	1	VUS	0	0.759	0.917	0.949	0.999	0.997	0.156126	0.225
chr9:139440187C>T	NOTCH1	18	0	0	0	1	LB/B	0	1	0.772	0.611	0.998	0.981	0.103987	0.144068
chr9:139396527C>T	NOTCH1	1800	0	0	0	1	VUS	0	0.912	0.871	-0.049	0.987	0.066	0.0311249	0.0150376
chr9:139396518C>T	NOTCH1	1803	0	0	0	1	VUS	0	0.763	0.871	0.007	0.984	0.075	0.0326381	0.0601504
chr9:139396512G>A	NOTCH1	1805	0	0	0	1	VUS	0	0.76	0.069	0.943	0.967	0.608	0.0474172	0
chr9:139396473G>C	NOTCH1	1818	0	0	0	1	VUS	0	0.825	0.917	0.923	1	0.978	0.151389	0.328467
chr9:139417497C>G	NOTCH1	183	0	0	0	1	VUS	0	0.778	0.021	-0.365	0.195	0.94	0.00257691	0
chr9:139396338G>C	NOTCH1	1834	0	0	0	1	VUS	0	0.902	-0.045	0.923	0.948	0.036	0.0247328	0.026087
chr9:139396233C>A	NOTCH1	1869	0	0	0	1	VUS	0	0.866	0.871	0.004	0.956	0.024	0.0290551	0.00819672
chr9:139396233C>T	NOTCH1	1869	0	0	0	1	VUS	0	0.879	0.871	0.004	0.956	0.024	0.0290551	0.00819672
chr9:139396224T>C	NOTCH1	1872	0	0	0	1	VUS	0	0.804	0.991	0.949	1	0.992	0.166436	0.0923077
chr9:139395277G>C	NOTCH1	1887	0	0	0	1	VUS	0	0.726	-0.31	0.078	0.994	0.998	0.022815	0.0333333
chr9:139417475C>T	NOTCH1	190	0	0	0	1	VUS	0	0.891	-0.275	0.007	0.018	0.429	0.00106393	0.0155039
chr9:139395215G>A	NOTCH1	1908	0	0	0	1	VUS	0	0.803	0.917	0.938	0.967	0.013	0.0679412	0.178862
chr9:139395213C>T	NOTCH1	1909	0	0	0	1	VUS	0	0.891	0.871	0.847	0.985	0.296	0.0787879	0.221311
chr9:139395170T>C	NOTCH1	1923	0	0	0	1	VUS	0	0.757	0.991	0.96	0.998	0.966	0.163992	0.173554
chr9:139395161C>T	NOTCH1	1926	0	0	0	1	VUS	0	0.79	0.871	0.847	0.992	0.906	0.127702	0.181818
chr9:139417466C>T	NOTCH1	193	0	0	0	1	LP/P	1	1	0.871	0.848	0.837	0.678	0.0741991	0.0862069
chr9:139417464T>G	NOTCH1	194	0	0	0	1	LB/B	0	1	0.991	0.961	0.956	0.901	0.142562	0.196721
chr9:139395068T>G	NOTCH1	1957	0	0	0	1	VUS	0	0.756	0.991	0.964	0.999	1	0.16886	0.241667
chr9:139440235G>C	NOTCH1	2	0	0	0	1	VUS	0	0.781	0.809	0.683	0.989	0.987	0.112043	0.0434783
chr9:139440180C>A	NOTCH1	20	0	0	0	1	VUS	0	0.893	0.772	0.611	0.998	0.97	0.103119	0.12
chr9:139393585C>T	NOTCH1	2021	0	0	0	1	VUS	0	0.802	0.871	0.935	0.954	0.025	0.0633337	0.0215827
chr9:139417436C>T	NOTCH1	203	0	0	0	1	LB/B	0	1	0.871	0.004	0.933	0.914	0.0566482	0
chr9:139417431C>T	NOTCH1	205	0	0	0	1	VUS	0	0.861	-0.032	-1.669	0.566	0.389	0.00129069	0
chr9:139393382T>C	NOTCH1	2050	0	0	0	1	VUS	0	0.82	0.991	1.058	0.994	0.994	0.178098	0.311111
chr9:139391991A>G	NOTCH1	2067	0	0	0	1	LP/P	1	1	1.062	1.184	0.998	1	0.209489	0.0769231
chr9:139391968C>T	NOTCH1	2075	0	0	0	1	LB/B	0	1	0.871	0.925	1	0.965	0.144125	0.0555556
chr9:139417422C>T	NOTCH1	208	0	0	0	1	VUS	0	0.773	-0.058	0.848	0.235	0.946	0.00766733	0.0163934
chr9:139391938C>G	NOTCH1	2085	0	0	0	1	LP/P	1	1	0.871	0.925	1	0.996	0.147409	0.0774648
chr9:139391926T>C	NOTCH1	2089	0	0	0	1	VUS	0	0.725	0.991	1.049	0.998	0.991	0.178111	0.0661765
chr9:139391907C>T	NOTCH1	2095	0	0	0	1	VUS	0	0.711	0.871	0.925	0.945	0.216	0.0714934	0.0775862
chr9:139391878T>C	NOTCH1	2105	0	0	0	1	VUS	0	0.918	0.991	1.049	0.996	0.996	0.17796	0.00775194
chr9:139391849G>C	NOTCH1	2114	0	0	0	1	VUS	0	0.889	0.045	-0.833	0.997	0.915	0.0140846	0.0833333
chr9:139391848C>T	NOTCH1	2115	0	0	0	1	VUS	0	0.752	0.871	0.925	0.997	0.953	0.141903	0.0454545
chr9:139391815C>T	NOTCH1	2126	0	0	0	1	VUS	0	0.831	0.033	0.925	0.199	0.299	0.00474863	0
chr9:139391814C>G	NOTCH1	2126	0	0	0	1	VUS	0	0.895	0.033	0.925	0.09	0.25	0.00474863	0
chr9:139391808G>A	NOTCH1	2128	0	0	0	1	VUS	0	0.84	0.917	0.037	0.018	0.001	0.0026554	0.00769231
chr9:139417407G>C	NOTCH1	213	0	0	0	1	VUS	0	0.881	0.917	0.949	0.116	0.879	0.0159884	0.0148148
chr9:139391794G>A	NOTCH1	2133	0	0	0	1	LB/B	0	1	0.917	1.036	0.855	0.018	0.0560398	0.015625
chr9:139391763T>C	NOTCH1	2143	0	0	0	1	VUS	0	0.828	0.991	0.135	0.987	0.982	0.0854468	0
chr9:139391740G>A	NOTCH1	2151	0	0	0	1	VUS	0	0.752	0.034	0.143	0.62	0.53	0.00880063	0.0147059
chr9:139391737C>G	NOTCH1	2152	0	0	0	1	LB/B	0	1	-0.048	-2.845	0.225	0	0.000131685	0
chr9:139391737C>T	NOTCH1	2152	0	0	0	1	LB/B	0	1	-0.048	-2.845	0.225	0	0.000131685	0
chr9:139391734C>T	NOTCH1	2153	0	0	0	1	LB/B	0	1	0.008	-0.868	0.24	0.001	0.000828424	0
chr9:139391728C>T	NOTCH1	2155	0	0	0	1	VUS	0	0.724	0.871	0.921	0.9	0.705	0.0936141	0.00900901
chr9:139417394C>T	NOTCH1	217	0	0	0	1	VUS	0	0.811	-0.712	0.103	0.853	0.948	0.0102206	0
chr9:139391674C>T	NOTCH1	2173	0	0	0	1	VUS	0	0.89	-0.032	-0.364	0.971	0.264	0.0105693	0
chr9:139391659C>T	NOTCH1	2178	0	0	0	1	VUS	0	0.749	0.871	0.921	0.995	0.884	0.133879	0.216
chr9:139391614T>C	NOTCH1	2193	0	0	0	1	VUS	0	0.733	0.991	0.144	0.984	0.551	0.0608107	0
chr9:139391608C>T	NOTCH1	2195	0	0	0	1	VUS	0	0.902	0.021	0.123	0.895	0.071	0.0118956	0
chr9:139438552G>A	NOTCH1	22	0	0	0	1	LB/B	0	1	-0.31	0.154	0.058	0.014	0.000911425	0.00793651
chr9:139417386C>T	NOTCH1	220	0	0	0	1	VUS	0	0.829	0.871	0.848	0.992	0.989	0.13588	0.184874
chr9:139391452G>C	NOTCH1	2247	0	0	0	1	VUS	0	0.803	0.034	0.152	0.989	0.633	0.0252344	0.00714286
chr9:139391448T>G	NOTCH1	2248	0	0	0	1	VUS	0	0.916	0.046	0.139	0.941	0.584	0.0214306	0
chr9:139391447G>C	NOTCH1	2248	0	0	0	1	VUS	0	0.854	0.034	-0.657	0.92	0.541	0.0214306	0
chr9:139391446C>T	NOTCH1	2249	0	0	0	1	VUS	0	0.772	0.033	0.932	0.906	0.555	0.0371854	0.00793651
chr9:139391442G>A	NOTCH1	2250	0	0	0	1	VUS	0	0.742	0.024	-0.235	0.727	0.369	0.00723349	0
chr9:139391433G>A	NOTCH1	2253	0	0	0	1	LB/B	0	1	-0.045	1.045	0.577	0.893	0.0215026	0.00869565
chr9:139391422C>T	NOTCH1	2257	0	0	0	1	VUS	0	0.901	-0.032	-0.333	0.053	0.001	0.000776352	0
chr9:139391421G>A	NOTCH1	2257	0	0	0	1	VUS	0	0.91	0.917	0.124	0.042	0.001	0.000776352	0
chr9:139391413C>G	NOTCH1	2260	0	0	0	1	VUS	0	0.768	0.033	0.063	0.01	0.002	0.00105217	0
chr9:139391410C>A	NOTCH1	2261	0	0	0	1	VUS	0	0.719	0.871	0.069	0.014	0.002	0.00257729	0.00714286
chr9:139391407C>T	NOTCH1	2262	0	0	0	1	VUS	0	0.846	-0.726	-1.447	0.04	0.009	0.000136584	0
chr9:139391340G>A	NOTCH1	2284	0	0	0	1	VUS	0	0.775	0.917	1.045	0.221	0.004	0.0109605	0.0610687
chr9:139391338C>T	NOTCH1	2285	0	0	0	1	LB/B	0	1	0.871	-0.332	0.165	0.003	0.00269999	0
chr9:139391324G>T	NOTCH1	2289	0	0	0	1	VUS	0	0.836	-0.237	-0.537	0.012	0	0.000468967	0
chr9:139438548C>A	NOTCH1	23	0	0	0	1	LB/B	0	1	0.871	0.935	0.153	0.587	0.0129808	0
chr9:139391242C>T	NOTCH1	2317	0	0	0	1	VUS	0	0.858	0.871	0.06	0.99	0.287	0.0412408	0.00694444
chr9:139391200C>T	NOTCH1	2331	0	0	0	1	LB/B	0	1	-0.595	0.077	0.001	0.008	0.000540305	0
chr9:139391158C>T	NOTCH1	2345	0	0	0	1	VUS	0	0.794	-0.75	-1.009	0.189	0.007	0.000289727	0
chr9:139391119C>T	NOTCH1	2358	0	0	0	1	VUS	0	0.85	-0.379	-1.659	0.142	0.001	0.000212268	0
chr9:139391101T>C	NOTCH1	2364	0	0	0	1	LB/B	0	1	0.755	0.891	0.999	1	0.129401	0.392
chr9:139391076C>T	NOTCH1	2372	0	0	0	1	VUS	0	0.727	0.871	0.935	0.99	0.786	0.124407	0.0431034
chr9:139391070G>A	NOTCH1	2374	0	0	0	1	VUS	0	0.728	0.917	1.048	0.997	0.91	0.157163	0.520833
chr9:139391053C>T	NOTCH1	2380	0	0	0	1	VUS	0	0.879	0.033	0.935	0.998	0.901	0.0621558	0.121739
chr9:139391046G>A	NOTCH1	2382	0	0	0	1	VUS	0	0.829	0.917	1.03	1	0.435	0.10992	0.125926
chr9:139391041G>C	NOTCH1	2384	0	0	0	1	VUS	0	0.717	0.917	0.1	0.995	0.126	0.0396813	0.00900901
chr9:139391040T>C	NOTCH1	2384	0	0	0	1	VUS	0	0.76	0.991	0.117	0.99	0.389	0.0396813	0.00900901
chr9:139391034T>C	NOTCH1	2386	0	0	0	1	VUS	0	0.732	0.991	1.043	0.954	0.531	0.114856	0.0514706
chr9:139391016A>G	NOTCH1	2392	0	0	0	1	VUS	0	0.831	0.722	1.112	0.821	0.434	0.0630854	0.369748
chr9:139390998T>C	NOTCH1	2398	0	0	0	1	VUS	0	0.78	0.991	0.891	0.865	0.019	0.0548592	0.421875
chr9:139417326T>C	NOTCH1	240	0	0	0	1	VUS	0	0.758	0.991	0.961	0.98	0.32	0.0975174	0.14876
chr9:139390982C>G	NOTCH1	2403	0	0	0	1	VUS	0	0.743	0.666	0.63	0.263	0.238	0.00798792	0.00775194
chr9:139390956G>C	NOTCH1	2412	0	0	0	1	VUS	0	0.901	-0.287	0.079	0.023	0.001	0.000788243	0
chr9:139390953G>A	NOTCH1	2413	0	0	0	1	VUS	0	0.842	-0.654	-0.24	0.089	0.001	0.000481792	0
chr9:139390941G>A	NOTCH1	2417	0	0	0	1	VUS	0	0.78	-0.045	0.98	0.623	0.049	0.011299	0.0168067
chr9:139390912C>T	NOTCH1	2427	0	0	0	1	VUS	0	0.907	0.871	-1.575	0.529	0.006	0.00237075	0
chr9:139390902C>G	NOTCH1	2430	0	0	0	1	LB/B	0	1	0.871	0.935	0.873	0.817	0.0967408	0.0820896
chr9:139390899C>T	NOTCH1	2431	0	0	0	1	VUS	0	0.816	0.033	0.935	0.882	0.888	0.046029	0
chr9:139390880C>A	NOTCH1	2437	0	0	0	1	VUS	0	0.779	-0.011	-0.333	0.568	0.446	0.0044995	0
chr9:139390878G>A	NOTCH1	2438	0	0	0	1	VUS	0	0.802	0.069	1.048	0.608	0.526	0.0193474	0
chr9:139390875C>G	NOTCH1	2439	0	0	0	1	VUS	0	0.729	0.033	0.935	0.729	0.619	0.0249816	0.00775194
chr9:139390864C>A	NOTCH1	2443	0	0	0	1	VUS	0	0.857	0.871	0.935	0.876	0.299	0.0649621	0.339806
chr9:139390834C>T	NOTCH1	2453	0	0	0	1	VUS	0	0.74	0.871	-0.356	0.97	0.003	0.0217343	0
chr9:139390825T>C	NOTCH1	2456	0	0	0	1	VUS	0	0.825	0.991	-0.344	0.996	0.119	0.0292348	0.028777
chr9:139390822G>C	NOTCH1	2457	0	0	0	1	LB/B	0	1	0.917	1.048	0.997	0.269	0.0975392	0.608108
chr9:139390809C>A	NOTCH1	2461	0	0	0	1	VUS	0	0.796	-0.064	0.935	0.867	0.441	0.027832	0
chr9:139390806G>A	NOTCH1	2462	0	0	0	1	VUS	0	0.768	0.038	-0.41	0.767	0.363	0.00696016	0.00699301
chr9:139390794G>A	NOTCH1	2466	0	0	0	1	VUS	0	0.74	0.917	1.048	0.4	0.122	0.0193287	0.1
chr9:139390774C>T	NOTCH1	2473	0	0	0	1	VUS	0	0.761	-0.058	0.935	0.051	0.013	0.00231442	0
chr9:139390759C>T	NOTCH1	2478	0	0	0	1	VUS	0	0.761	0.021	-0.003	0.631	0.002	0.00503404	0.0330579
chr9:139414012T>A	NOTCH1	250	0	0	0	1	VUS	0	0.822	0.054	0.14	0.855	0.92	0.0229051	0
chr9:139390646C>A	NOTCH1	2515	0	0	0	1	VUS	0	0.785	0.871	0.07	1	0.981	0.0744321	0.00769231
chr9:139390606C>T	NOTCH1	2529	0	0	0	1	VUS	0	0.824	-0.379	-0.294	0.995	0.944	0.0147648	0.024
chr9:139390560T>C	NOTCH1	2544	0	0	0	1	VUS	0	0.749	0.018	-0.331	0.992	0.994	0.0222927	0.030303
chr9:139390549C>T	NOTCH1	2548	0	0	0	1	VUS	0	0.813	0.008	0.077	0.993	0.997	0.0314592	0.0155039
chr9:139390543T>C	NOTCH1	2550	0	0	0	1	LB/B	0	1	0.991	1.061	0.996	1	0.180013	0.0551181
chr9:139390534C>T	NOTCH1	2553	0	0	0	1	VUS	0	0.766	-0.032	0.065	0.683	0.987	0.0132951	0.0357143
chr9:139438537G>T	NOTCH1	27	0	0	0	1	VUS	0	0.989	0.917	1.048	0.375	0.953	0.0360675	0
chr9:139413211T>C	NOTCH1	311	0	0	0	1	LB/B	0	1	0.991	1.053	0.994	0.999	0.178076	0.0283688
chr9:139413097T>G	NOTCH1	349	0	0	0	1	LB/B	0	1	0.991	0.96	0.998	0.931	0.15995	0.333333
chr9:139413049G>A	NOTCH1	365	8	1	6	1	LP/P	1	1	0.917	0.948	0.986	0.992	0.977408	1
chr9:139412682C>T	NOTCH1	388	0	0	0	1	LP/P	1	1	0.871	0.003	0.996	0.56	0.0498184	0.0229008
chr9:139412639G>A	NOTCH1	402	0	0	0	1	VUS	0	0.814	0.917	0.944	0.989	0.482	0.103741	0.00806452
chr9:139412368G>C	NOTCH1	426	0	0	0	1	VUS	0	0.843	0.917	0.944	0.968	0.477	0.098319	0.016
chr9:139412360A>G	NOTCH1	429	0	0	0	1	LP/P	1	1	1.062	1.078	0.994	0.968	0.188603	0.184
chr9:139412302C>T	NOTCH1	448	0	0	0	1	LP/P	1	1	0.871	0.844	0.992	0.993	0.135867	0.232759
chr9:139412300A>G	NOTCH1	449	0	0	0	1	LP/P	1	1	1.062	1.078	0.994	0.992	0.191748	0.130081
chr9:139412288C>T	NOTCH1	453	0	0	0	1	VUS	0	0.729	0.871	0.844	0.998	0.755	0.115403	0.226277
chr9:139412278C>T	NOTCH1	456	0	0	0	1	LP/P	1	1	0.871	0.844	0.987	0.49	0.091852	0.356589
chr9:139412276C>T	NOTCH1	457	0	0	0	1	VUS	0	0.9	0.021	-0.647	0.974	0.36	0.00953741	0
chr9:139412252C>T	NOTCH1	465	0	0	0	1	LP/P	1	1	0.871	0.847	0.998	0.982	0.136942	0.0671642
chr9:139411814C>A	NOTCH1	489	0	0	0	1	VUS	0	0.715	-0.379	-0.443	0.927	0.237	0.00598237	0
chr9:139418424C>T	NOTCH1	50	0	0	0	1	VUS	0	0.924	0.871	0.848	0.995	0.224	0.0763574	0.147287
chr9:139411768C>T	NOTCH1	504	0	0	0	1	LB/B	0	1	-0.514	-0.4	0.979	0.975	0.0115226	0
chr9:139418420G>T	NOTCH1	51	0	0	0	1	VUS	0	0.947	0.917	0.949	0.996	0.508	0.108002	0.0756303
chr9:139411740C>G	NOTCH1	513	0	0	0	1	VUS	0	0.866	-0.751	0.021	0.928	0.725	0.00921239	0
chr9:139411736C>G	NOTCH1	515	0	0	0	1	VUS	0	0.808	-0.039	-0.569	0.974	0.271	0.0088968	0.0145985
chr9:139410535G>A	NOTCH1	523	0	0	0	1	LB/B	0	1	0.917	0.948	0.945	0.796	0.119009	0.277778
chr9:139418415C>T	NOTCH1	53	0	0	0	1	VUS	0	0.973	0.871	0.848	0.996	0.646	0.1061	0.0803571
chr9:139410157T>C	NOTCH1	561	0	0	0	1	VUS	0	0.786	-0.533	0.109	0.184	0.084	0.00102558	0
chr9:139410127C>T	NOTCH1	571	0	0	0	1	VUS	0	0.78	0.871	0.066	1	0.23	0.0405814	0.057554
chr9:139410126T>G	NOTCH1	571	0	0	0	1	VUS	0	0.811	0.991	1.056	1	0.458	0.0405814	0.057554
chr9:139410088C>T	NOTCH1	584	0	0	0	1	VUS	0	0.822	0.033	0.931	0.728	0.262	0.0184472	0.0153846
chr9:139410082T>C	NOTCH1	586	0	0	0	1	VUS	0	0.818	0.079	0.142	0.936	0.886	0.0281907	0
chr9:139410063C>T	NOTCH1	592	0	0	0	1	VUS	0	0.844	0.021	-0.174	0.993	0.948	0.0246967	0.0797101
chr9:139440223C>T	NOTCH1	6	0	0	0	1	VUS	0	0.884	-0.202	-0.164	0.982	0.995	0.0200174	0.0583333
chr9:139410000C>T	NOTCH1	613	0	0	0	1	VUS	0	0.75	0.871	0.931	0.993	0.998	0.14597	0.106061
chr9:139409976C>T	NOTCH1	621	0	0	0	1	LB/B	0	1	0.871	0.931	0.995	0.868	0.133323	0.0232558
chr9:139409974C>T	NOTCH1	622	0	0	0	1	VUS	0	0.714	-0.064	0.931	0.991	0.845	0.0528681	0.0325203
chr9:139409968C>T	NOTCH1	624	0	0	0	1	VUS	0	0.763	-0.022	-0.453	0.99	0.95	0.0184666	0.015873
chr9:139409949A>G	NOTCH1	630	0	0	0	1	VUS	0	0.919	1.062	1.193	0.997	0.988	0.208674	0.114754
chr9:139409838T>C	NOTCH1	640	0	0	0	1	VUS	0	0.755	0.991	0.14	0.991	0.986	0.0868932	0.00892857
chr9:139418375G>A	NOTCH1	66	0	0	0	1	LB/B	0	1	0.917	-0.385	0.957	0.825	0.0423311	0
chr9:139440219G>A	NOTCH1	7	0	0	0	1	VUS	0	0.867	0.809	0.678	0.986	0.996	0.11158	0.0294118
chr9:139440220G>A	NOTCH1	7	0	0	0	1	VUS	0	0.792	0.809	0.678	0.985	0.994	0.11158	0.0294118
chr9:139440220G>T	NOTCH1	7	0	0	0	1	VUS	0	0.857	0.809	0.678	0.986	0.996	0.11158	0.0294118
chr9:139418361C>T	NOTCH1	71	0	0	0	1	VUS	0	0.785	0.871	0.014	0.993	0.646	0.0534875	0.10274
chr9:139409035T>C	NOTCH1	712	0	0	0	1	VUS	0	0.727	0.991	1.056	0.996	0.996	0.178864	0.0530303
chr9:139408983G>A	NOTCH1	729	0	0	0	1	VUS	0	0.774	-0.045	1.044	0.846	0.963	0.0452726	0.00854701
chr9:139407979C>T	NOTCH1	740	0	0	0	1	VUS	0	0.724	0.871	-0.998	0.996	0.022	0.0135565	0.23622
chr9:139407971G>C	NOTCH1	742	0	0	0	1	VUS	0	0.756	0.024	-0.254	0.998	0.021	0.0107838	0.0655738
chr9:139407954G>T	NOTCH1	748	0	0	0	1	VUS	0	0.826	0.917	1.044	0.976	0.001	0.0750297	0.0666667
chr9:139418346C>T	NOTCH1	76	0	0	0	1	VUS	0	0.887	-0.275	0.005	0.3	0.793	0.00304256	0.00819672
chr9:139418342A>C	NOTCH1	77	0	0	0	1	VUS	0	0.752	1.062	1.083	0.232	0.806	0.0264673	0.108527
chr9:139407858C>T	NOTCH1	780	0	0	0	1	LB/B	0	1	0.871	0.037	0.995	0.185	0.0376864	0.0247934
chr9:139418336C>T	NOTCH1	79	0	0	0	1	VUS	0	0.875	0.008	0.022	0.06	0.223	0.00136102	0
chr9:139418330C>T	NOTCH1	81	0	0	0	1	VUS	0	0.768	0.871	0.848	0.013	0.006	0.00510769	0.0173913
chr9:139407506C>T	NOTCH1	812	0	0	0	1	LB/B	0	1	0.871	0.847	0.933	0.38	0.0741381	0.0173913
chr9:139418328C>T	NOTCH1	82	0	0	0	1	VUS	0	0.761	-1.067	-2.86	0.011	0	2.52835e-05	0
chr9:139418328C>A	NOTCH1	82	0	0	0	1	VUS	0	0.807	-1.067	-2.86	0.011	0	2.52835e-05	0
chr9:139405717G>A	NOTCH1	825	0	0	0	1	VUS	0	0.716	0.917	0.936	0.372	0.113	0.016193	0.0238095
chr9:139405690G>C	NOTCH1	834	0	0	0	1	VUS	0	0.716	0.917	0.936	0.915	0.979	0.126094	0.111111
chr9:139405691C>A	NOTCH1	834	0	0	0	1	VUS	0	0.784	0.871	0.836	0.936	0.978	0.126094	0.111111
chr9:139405688G>A	NOTCH1	835	0	0	0	1	VUS	0	0.76	-0.683	0.005	0.834	0.982	0.00947015	0.00819672
chr9:139405670C>T	NOTCH1	841	0	0	0	1	VUS	0	0.774	0.008	-0.508	0.55	0.031	0.00264092	0
chr9:139405664C>T	NOTCH1	843	0	0	0	1	VUS	0	0.848	0.871	-0.007	0.326	0.001	0.00547438	0
chr9:139405663T>C	NOTCH1	843	0	0	0	1	LB/B	0	1	-0.859	-0.389	0.321	0	0.00547438	0
chr9:139405649C>T	NOTCH1	848	0	0	0	1	LB/B	0	1	0.871	0.004	0.955	0.127	0.0315513	0.0145985
chr9:139418316C>A	NOTCH1	86	0	0	0	1	VUS	0	0.948	0.033	-0.044	0.936	0.199	0.0129092	0.00862069
chr9:139405234T>C	NOTCH1	871	0	0	0	1	VUS	0	0.718	0.991	0.96	0.999	0.377	0.10647	0.305785
chr9:139405209C>T	NOTCH1	879	0	0	0	1	VUS	0	0.787	0.871	-0.601	0.497	0.004	0.00511251	0
chr9:139405209C>A	NOTCH1	879	0	0	0	1	VUS	0	0.815	0.871	-0.601	0.497	0.004	0.00511251	0
chr9:139418309C>T	NOTCH1	88	0	0	0	1	LB/B	0	1	-0.492	-0.021	0.969	0.84	0.0142544	0
chr9:139405177C>T	NOTCH1	890	0	0	0	1	VUS	0	0.779	-0.379	-1.184	0.975	0.078	0.00309835	0.00729927
chr9:139418302GG>CA	NOTCH1	90	0	0	0	1	VUS	0	0.821	NA	NA	NA	NA	NA	NA
chr9:139405146C>T	NOTCH1	900	0	0	0	1	VUS	0	0.791	-0.548	0.037	0.784	0.07	0.00455068	0
chr9:139405140C>T	NOTCH1	902	0	0	0	1	VUS	0	0.808	0.871	-0.01	0.971	0.232	0.0354065	0.008
chr9:139405141G>A	NOTCH1	902	0	0	0	1	LP/P	1	1	0.917	0.948	0.939	0.2	0.0354065	0.008
chr9:139405120C>T	NOTCH1	909	0	0	0	1	VUS	0	0.806	0.871	0.847	0.991	0.245	0.0768116	0.240876
chr9:139405110C>T	NOTCH1	912	0	0	0	1	VUS	0	0.84	0.033	-0.045	0.868	0.871	0.0189739	0
chr9:139404341C>T	NOTCH1	938	0	0	0	1	LB/B	0	1	-0.403	0.084	0.794	0.993	0.0123427	0.015873
chr9:139404305G>A	NOTCH1	950	0	0	0	1	VUS	0	0.717	0.917	0.948	0.991	0.989	0.152368	0.0381679
chr9:139404237C>T	NOTCH1	973	0	0	0	1	VUS	0	0.811	-1.396	-0.934	0.565	0.17	0.000486337	0
chr1:115258748C>G	NRAS	12	74	1	3	1	LP/P	1	1	0.871	0.935	0.999	1	1	1
chr1:115258747C>T	NRAS	12	74	1	41	1	LP/P	1	1	0.871	0.935	0.999	1	1	1
chr1:115258748C>A	NRAS	12	74	1	11	1	LP/P	1	1	0.871	0.935	0.999	1	1	1
chr1:115258748C>T	NRAS	12	74	1	8	1	LP/P	1	1	0.871	0.935	0.999	1	1	1
chr1:115258747C>A	NRAS	12	74	1	5	1	LP/P	1	1	0.871	0.935	0.999	1	1	1
chr1:115252270T>C	NRAS	124	0	0	0	1	LB/B	0	1	0.991	1.061	1	1	0.678069	0
chr1:115258744C>T	NRAS	13	41	1	16	1	LP/P	1	1	0.871	0.935	0.999	1	0.999989	1
chr1:115252246C>G	NRAS	132	0	0	0	1	VUS	0	0.74	0.871	0.935	0.998	0.998	0.622639	0
chr1:115252197G>A	NRAS	148	0	0	0	1	LB/B	0	1	0.917	1.048	1	1	0.658276	0
chr1:115251223A>T	NRAS	168	0	0	0	1	VUS	0	0.731	1.062	1.199	0.999	1	0.718786	0
chr1:115251172G>A	NRAS	185	0	0	0	1	VUS	0	0.868	0.917	1.048	0.517	0.996	0.349007	0.056
chr1:115251164C>T	NRAS	188	0	0	0	1	VUS	0	0.761	-0.043	0.023	0.895	0.998	0.177168	0.0729927
chr1:115258711A>T	NRAS	24	0	0	0	1	LP/P	1	1	1.062	1.199	1	1	0.71932	0
chr1:115258681G>A	NRAS	34	0	0	0	1	LP/P	1	1	0.917	1.048	1	1	0.658276	0
chr1:115258674T>C	NRAS	36	0	0	0	1	LP/P	1	1	0.991	0.122	1	1	0.479579	0.00729927
chr1:115256564T>G	NRAS	49	0	0	0	1	VUS	0	0.714	0.054	0.144	0.999	1	0.259088	0.216
chr1:115256562G>A	NRAS	50	0	0	0	1	LP/P	1	1	0.917	1.048	1	1	0.658276	0
chr1:115256538G>A	NRAS	58	0	0	0	1	LP/P	1	1	0.917	1.048	1	1	0.658276	0
chr1:115256536C>T	NRAS	59	0	0	0	1	LP/P	1	1	0.871	0.935	1	1	0.624279	0
chr1:115256535G>T	NRAS	59	0	0	0	1	LP/P	1	1	0.917	1.048	1	1	0.624279	0
chr1:115256532C>T	NRAS	60	0	0	0	1	LP/P	1	1	0.871	0.935	1	1	0.987373	1
chr1:115256533C>T	NRAS	60	0	0	0	1	LP/P	1	1	0.871	0.935	1	1	0.987373	1
chr1:115256532C>A	NRAS	60	7	1	1	1	LP/P	1	1	0.871	0.935	1	1	0.987373	1
chr1:115256529T>C	NRAS	61	422	1	204	1	LP/P	1	1	0.991	1.061	1	1	1	1
chr1:115256528T>A	NRAS	61	422	1	27	1	LP/P	1	1	0.079	1.061	0.999	1	1	1
chr1:115256529T>G	NRAS	61	422	1	2	1	LP/P	1	1	0.991	1.061	1	1	1	1
chr1:115256507T>A	NRAS	68	0	0	0	1	LP/P	1	1	0.991	1.061	1	1	0.678069	0
chr1:115256461T>C	NRAS	84	0	0	0	1	VUS	0	0.753	0.991	1.061	1	1	0.678069	0
chr1:115256443A>G	NRAS	90	0	0	0	1	LP/P	1	1	1.062	1.199	1	1	0.71932	0
chr1:115256437C>T	NRAS	92	0	0	0	1	VUS	0	0.73	0.871	0.935	0.998	0.999	0.622839	0.00793651
chr3:178951957G>A	PIK3CA	1004	0	0	0	1	LP/P	1	1	0.917	0.998	1	1	0.209765	0
chr3:178916914G>C	PIK3CA	101	0	0	0	1	VUS	0	0.737	0.917	1.048	0.999	1	0.216706	0
chr3:178916923CC>TT	PIK3CA	104	11	1	10	1	LP/P	1	1	NA	NA	NA	NA	NA	NA
chr3:178952074G>A	PIK3CA	1043	58	1	25	1	LP/P	1	1	0.917	0.998	1	1	0.999999	1
chr3:178952072A>C	PIK3CA	1043	0	0	0	1	LP/P	1	1	1.062	1.14	1	1	0.999999	1
chr3:178952076A>G	PIK3CA	1044	0	0	0	1	LP/P	1	1	1.062	1.14	1	1	0.259456	0.00787402
chr3:178952085A>G	PIK3CA	1047	647	1	537	1	LP/P	1	1	1.062	1.14	1	1	1	1
chr3:178952085A>T	PIK3CA	1047	647	1	85	1	LP/P	1	1	1.062	1.14	1	1	1	1
chr3:178952084C>T	PIK3CA	1047	647	1	18	1	LP/P	1	1	0.871	0.892	1	1	1	1
chr3:178952088A>G	PIK3CA	1048	0	0	0	1	LP/P	1	1	1.062	1.14	1	1	0.259456	0.00769231
chr3:178952090G>A	PIK3CA	1049	0	0	0	1	LP/P	1	1	0.917	0.998	1	1	0.209765	0
chr3:178952142C>T	PIK3CA	1066	0	0	0	1	VUS	0	0.746	0.871	0.892	0.997	0.983	0.183856	0.133333
chr3:178916940A>C	PIK3CA	109	0	0	0	1	VUS	0	0.792	1.062	1.199	1	1	0.26956	0
chr3:178916948T>A	PIK3CA	112	0	0	0	1	LP/P	1	1	0.991	1.061	1	1	0.232716	0
chr3:178917478G>A	PIK3CA	118	40	1	40	1	LP/P	1	1	0.917	1.048	0.998	0.746	1	1
chr3:178917486A>G	PIK3CA	121	0	0	0	1	VUS	0	0.737	1.062	1.199	1	0.963	0.263406	0.0461538
chr3:178917492A>G	PIK3CA	123	0	0	0	1	VUS	0	0.774	1.062	1.199	1	0.998	0.269225	0
chr3:178917498G>A	PIK3CA	125	0	0	0	1	VUS	0	0.891	0.917	1.048	1	1	0.217154	0
chr3:178917525C>T	PIK3CA	134	0	0	0	1	VUS	0	0.943	0.871	0.935	1	1	0.193068	0
chr3:178917528G>A	PIK3CA	135	0	0	0	1	LP/P	1	1	0.917	1.048	1	1	0.217154	0
chr3:178917561G>A	PIK3CA	146	0	0	0	1	VUS	0	0.74	0.917	0.998	1	0.998	0.209483	0.128205
chr3:178917591C>T	PIK3CA	156	0	0	0	1	VUS	0	0.884	-0.064	0.892	0.977	0.997	0.0748162	0.221374
chr3:178917595A>G	PIK3CA	157	0	0	0	1	VUS	0	0.907	1.062	1.14	0.982	1	0.250427	0.0162602
chr3:178917610G>A	PIK3CA	162	0	0	0	1	VUS	0	0.769	0.917	0.998	1	1	0.209765	0
chr3:178917649C>T	PIK3CA	175	0	0	0	1	VUS	0	0.809	0.871	0.892	0.999	0.998	0.186579	0.123077
chr3:178917673A>G	PIK3CA	183	0	0	0	1	LB/B	0	1	1.039	1.138	0.997	1	0.253	0.516129
chr3:178917685A>C	PIK3CA	187	0	0	0	1	VUS	0	0.882	1.039	1.138	1	0.999	0.254339	0.142857
chr3:178917684A>G	PIK3CA	187	0	0	0	1	VUS	0	0.813	1.039	1.138	1	1	0.254339	0.142857
chr3:178919101G>A	PIK3CA	196	0	0	0	1	VUS	0	0.857	0.917	1.048	1	1	0.217154	0
chr3:178919126A>C	PIK3CA	204	0	0	0	1	VUS	0	0.721	1.062	1.199	1	1	0.26956	0
chr3:178919126A>G	PIK3CA	204	0	0	0	1	VUS	0	0.836	1.062	1.199	1	1	0.26956	0
chr3:178919138C>G	PIK3CA	208	0	0	0	1	VUS	0	0.828	0.871	0.935	0.999	1	0.192657	0
chr3:178919150A>G	PIK3CA	212	0	0	0	1	VUS	0	0.934	1.062	0.237	0.998	0.998	0.135787	0.0153846
chr3:178919159G>A	PIK3CA	215	0	0	0	1	VUS	0	0.855	0.917	1.048	1	1	0.217154	0
chr3:178919167G>A	PIK3CA	218	0	0	0	1	LP/P	1	1	0.917	1.048	1	1	0.217154	0
chr3:178919176A>G	PIK3CA	221	0	0	0	1	VUS	0	0.773	1.062	1.199	0.998	0.997	0.26802	0.0070922
chr3:178919257G>A	PIK3CA	248	0	0	0	1	VUS	0	0.797	0.917	1.048	1	1	0.217154	0
chr3:178921335A>G	PIK3CA	273	0	0	0	1	VUS	0	0.87	1.062	1.14	1	0.995	0.25864	0.347107
chr3:178921413A>G	PIK3CA	299	0	0	0	1	LB/B	0	1	0.02	1.14	0.746	0.995	0.0562503	0.0176991
chr3:178916704A>C	PIK3CA	31	0	0	0	1	VUS	0	0.753	1.062	1.199	1	1	0.26956	0
chr3:178916706A>G	PIK3CA	31	0	0	0	1	VUS	0	0.714	1.062	1.199	1	1	0.26956	0
chr3:178921449A>G	PIK3CA	311	0	0	0	1	VUS	0	0.777	1.062	1.14	0.997	0.999	0.257774	0.0534351
chr3:178921464C>A	PIK3CA	316	0	0	0	1	VUS	0	0.795	0.871	0.892	0.999	0.813	0.163858	0.0491803
chr3:178921472G>A	PIK3CA	318	0	0	0	1	VUS	0	0.732	0.917	0.998	1	0.994	0.20892	0.303704
chr3:178921473A>G	PIK3CA	319	0	0	0	1	VUS	0	0.849	1.062	1.14	1	0.997	0.258966	0.0137931
chr3:178921513G>A	PIK3CA	332	0	0	0	1	VUS	0	0.903	0.917	0.998	0.998	0.997	0.208469	0
chr3:178921515G>T	PIK3CA	333	0	0	0	1	VUS	0	0.904	0.917	0.998	0.997	0.998	0.186178	0.227273
chr3:178921516C>T	PIK3CA	333	0	0	0	1	VUS	0	0.871	0.871	0.892	0.998	0.998	0.186178	0.227273
chr3:178921548G>A	PIK3CA	344	26	1	11	1	LP/P	1	1	0.917	0.998	1	0.988	0.999049	1
chr3:178921553T>A	PIK3CA	345	98	1	79	1	LP/P	1	1	0.991	1.011	1	1	1	1
chr3:178921566G>A	PIK3CA	350	12	1	6	1	LP/P	1	1	0.917	0.998	1	1	0.98834	1
chr3:178922297G>A	PIK3CA	356	0	0	0	1	LP/P	1	1	0.866	1.048	1	1	0.208172	0.554545
chr3:178922321G>A	PIK3CA	364	6	1	5	1	LP/P	1	1	0.866	1.048	1	1	0.976041	0.984733
chr3:178922324G>A	PIK3CA	365	13	1	11	1	LP/P	1	1	0.866	1.048	1	1	0.997701	1
chr3:178922364G>A	PIK3CA	378	9	1	2	1	LP/P	1	1	0.917	1.048	1	1	0.953475	1
chr3:178922370A>G	PIK3CA	380	0	0	0	1	VUS	0	0.713	1.062	1.199	1	0.999	0.269392	0
chr3:178927410A>G	PIK3CA	391	0	0	0	1	LB/B	0	1	1.062	-0.159	1	0.993	0.0999017	0.0833333
chr3:178927980T>C	PIK3CA	420	46	1	46	1	LP/P	1	1	0.991	1.061	1	0.999	1	1
chr3:178928067C>A	PIK3CA	449	0	0	0	1	LP/P	1	1	0.871	0.935	0.999	1	0.192657	0
chr3:178928079G>A	PIK3CA	453	42	1	31	1	LP/P	1	1	0.917	1.048	1	1	0.999999	1
chr3:178928261G>C	PIK3CA	483	0	0	0	1	VUS	0	0.897	-0.044	1.048	0.994	1	0.0903693	0.0275229
chr3:178928262T>C	PIK3CA	483	0	0	0	1	VUS	0	0.797	0.079	1.061	0.993	0.998	0.0903693	0.0275229
chr3:178928264G>A	PIK3CA	484	0	0	0	1	VUS	0	0.765	0.917	1.048	0.997	0.994	0.214948	0.0222222
chr3:178928290T>G	PIK3CA	492	0	0	0	1	VUS	0	0.748	0.054	-0.216	1	0.998	0.0354121	0.186047
chr3:178928295A>G	PIK3CA	494	0	0	0	1	VUS	0	0.721	1.062	1.199	0.998	1	0.268521	0
chr3:178928304A>G	PIK3CA	497	0	0	0	1	VUS	0	0.798	1.062	1.199	0.999	0.999	0.268873	0
chr3:178928303A>C	PIK3CA	497	0	0	0	1	VUS	0	0.881	1.062	1.199	0.999	0.997	0.268873	0
chr3:178928315T>A	PIK3CA	501	0	0	0	1	VUS	0	0.881	0.991	1.061	0.99	0.995	0.227286	0
chr3:178928342C>A	PIK3CA	510	0	0	0	1	VUS	0	0.867	0.871	0.935	0.997	0.999	0.191705	0.132231
chr3:178936002A>G	PIK3CA	515	0	0	0	1	VUS	0	0.859	1.062	1.14	0.998	1	0.258443	0
chr3:178936011C>G	PIK3CA	518	0	0	0	1	VUS	0	0.84	0.871	0.892	0.996	0.995	0.184994	0.12766
chr3:178936055G>A	PIK3CA	533	0	0	0	1	VUS	0	0.764	0.917	0.998	0.999	0.992	0.208203	0.0393701
chr3:178936056C>G	PIK3CA	533	0	0	0	1	VUS	0	0.781	0.871	0.892	0.999	0.991	0.208203	0.0393701
chr3:178936083A>G	PIK3CA	542	372	1	2	1	LP/P	1	1	1.062	1.14	0.999	0.999	1	1
chr3:178936082G>A	PIK3CA	542	372	1	356	1	LP/P	1	1	0.917	0.998	0.999	0.997	1	1
chr3:178936089C>A	PIK3CA	544	0	0	0	1	VUS	0	0.836	0.871	0.892	1	0.998	0.18698	0.220588
chr3:178936091G>A	PIK3CA	545	633	1	575	1	LP/P	1	1	0.917	0.998	1	0.999	1	1
chr3:178937378A>G	PIK3CA	589	0	0	0	1	VUS	0	0.747	1.062	1.14	1	0.99	0.257825	0.0508475
chr3:178916788C>T	PIK3CA	59	0	0	0	1	VUS	0	0.892	0.871	0.935	0.999	0.999	0.192525	0
chr3:178937440A>G	PIK3CA	610	0	0	0	1	VUS	0	0.845	1.062	1.14	1	1	0.259456	0.016
chr3:178937462G>A	PIK3CA	617	0	0	0	1	VUS	0	0.844	0.917	0.998	0.999	0.998	0.209046	0
chr3:178937774T>C	PIK3CA	650	0	0	0	1	VUS	0	0.905	0.991	0.913	1	1	0.210265	0.855856
chr3:178938800G>C	PIK3CA	681	0	0	0	1	VUS	0	0.765	0.917	1.048	0.996	0.986	0.213358	0.0384615
chr3:178938838G>T	PIK3CA	694	0	0	0	1	VUS	0	0.788	0.917	1.048	0.993	0.95	0.206959	0.0192308
chr3:178916824G>A	PIK3CA	71	0	0	0	1	VUS	0	0.716	0.917	1.048	1	1	0.217154	0
chr3:178938934G>A	PIK3CA	726	55	1	53	1	LP/P	1	1	0.917	1.048	0.999	0.997	1	1
chr3:178941879A>G	PIK3CA	733	0	0	0	1	LB/B	0	1	1.062	1.199	1	1	0.26956	0
chr3:178916876G>A	PIK3CA	88	75	1	75	1	LP/P	1	1	0.917	1.048	0.998	1	1	1
chr3:178947230T>C	PIK3CA	889	0	0	0	1	VUS	0	0.833	0.991	1.001	1	0.996	0.222828	0.0774648
chr3:178947792A>G	PIK3CA	889	0	0	0	1	VUS	0	0.868	1.062	0.155	0.996	0.923	0.222828	0.0774648
chr3:178947865G>A	PIK3CA	914	0	0	0	1	LP/P	1	1	0.917	0.998	0.999	1	0.209327	0.00775194
chr3:178916887C>A	PIK3CA	92	0	0	0	1	VUS	0	0.736	0.871	0.935	1	1	0.193068	0
chr3:178947883A>G	PIK3CA	920	0	0	0	1	LP/P	1	1	1.062	1.14	1	0.994	0.258476	0.114504
chr3:178947901G>A	PIK3CA	926	0	0	0	1	VUS	0	0.773	0.917	0.998	0.999	0.997	0.208905	0
chr3:178916891G>A	PIK3CA	93	31	1	18	1	LP/P	1	1	0.917	1.048	1	1	0.999929	1
chr3:178916890C>T	PIK3CA	93	0	0	0	1	LP/P	1	1	0.871	0.935	1	1	0.999929	1
chr3:178948044A>G	PIK3CA	939	0	0	0	1	LP/P	1	1	1.062	1.14	1	1	0.259456	0.00787402
chr1:9787030G>A	PIK3CD	1021	8	1	8	1	LP/P	1	1	0.917	0.949	0.985	0.993	0.977547	1
chr1:9787040G>A	PIK3CD	1024	0	0	0	1	LP/P	1	1	-0.044	0.949	0.838	0.994	0.0230071	0.205882
chr1:9775780G>T	PIK3CD	108	0	0	0	1	VUS	0	0.748	0.917	1.048	0.99	0.956	0.0926704	0
chr1:9775794A>G	PIK3CD	113	0	0	0	1	VUS	0	0.858	0.079	0.23	0.997	0.995	0.0212177	0.025
chr1:9775933G>A	PIK3CD	133	0	0	0	1	VUS	0	0.842	0.917	1.048	0.992	0.843	0.085308	0.0416667
chr1:9775937C>T	PIK3CD	134	0	0	0	1	VUS	0	0.809	0.871	0.935	0.982	0.908	0.0764707	0.0387597
chr1:9770554A>C	PIK3CD	14	0	0	0	1	VUS	0	0.939	1.062	1.199	1	1	0.126514	0
chr1:9775972T>A	PIK3CD	146	0	0	0	1	LB/B	0	1	0.991	1.061	0.998	0.998	0.105713	0.05
chr1:9775985C>T	PIK3CD	150	0	0	0	1	LB/B	0	1	0.871	0.935	0.905	0.816	0.0588045	0
chr1:9775991C>T	PIK3CD	152	0	0	0	1	VUS	0	0.944	0.871	0.07	0.828	0.018	0.0119293	0.0847458
chr1:9776046G>T	PIK3CD	170	0	0	0	1	VUS	0	0.892	0.917	0.142	1	1	0.0467439	0.0078125
chr1:9776057C>T	PIK3CD	174	0	0	0	1	VUS	0	0.924	0.871	0.935	0.644	0.52	0.0237975	0.00892857
chr1:9776074C>A	PIK3CD	180	0	0	0	1	VUS	0	0.962	-0.732	-0.354	0.017	0	0.000177999	0
chr1:9776093C>T	PIK3CD	186	0	0	0	1	VUS	0	0.936	-0.039	0.023	0.027	0.006	0.000530519	0
chr1:9776099G>A	PIK3CD	188	0	0	0	1	VUS	0	0.909	0.917	1.048	0.178	0.304	0.0068222	0.00909091
chr1:9776116G>A	PIK3CD	194	0	0	0	1	VUS	0	0.952	0.917	1.048	0.979	0.984	0.0922317	0.0808824
chr1:9776128G>A	PIK3CD	198	0	0	0	1	VUS	0	0.951	0.917	1.048	1	0.993	0.0976542	0.112782
chr1:9770518C>T	PIK3CD	2	0	0	0	1	LB/B	0	1	0.871	0.892	1	1	0.0829188	0
chr1:9770517C>A	PIK3CD	2	0	0	0	1	VUS	0	0.93	0.871	0.935	1	1	0.0829188	0
chr1:9776134G>A	PIK3CD	200	0	0	0	1	VUS	0	0.886	0.917	1.048	0.995	0.996	0.0967195	0.0147059
chr1:9776531G>A	PIK3CD	212	0	0	0	1	VUS	0	0.958	-0.543	-0.629	0.972	0.637	0.0036381	0
chr1:9776555G>T	PIK3CD	220	0	0	0	1	VUS	0	0.754	0.917	1.048	1	0.999	0.098105	0
chr1:9776589C>T	PIK3CD	231	0	0	0	1	VUS	0	0.917	0.871	0.935	0.99	0.993	0.0833371	0.072
chr1:9777035C>T	PIK3CD	267	0	0	0	1	VUS	0	0.903	0.871	0.807	0.998	1	0.0770269	0.17094
chr1:9777045T>G	PIK3CD	270	0	0	0	1	VUS	0	0.922	0.991	0.913	0.988	0.998	0.0917875	0.19685
chr1:9777053C>T	PIK3CD	273	0	0	0	1	VUS	0	0.871	0.871	0.807	0.992	0.996	0.0756695	0.587302
chr1:9777090T>C	PIK3CD	285	0	0	0	1	VUS	0	0.929	0.991	0.913	0.999	0.998	0.0942382	0.610687
chr1:9777095G>C	PIK3CD	287	0	0	0	1	VUS	0	0.803	0.917	0.902	0.998	0.994	0.0865484	0.518248
chr1:9777102A>G	PIK3CD	289	0	0	0	1	VUS	0	0.854	1.062	1.028	1	0.998	0.110624	0.227273
chr1:9777114C>T	PIK3CD	293	0	0	0	1	VUS	0	0.955	0.871	0.807	0.862	0.639	0.0411	0.169231
chr1:9777122G>A	PIK3CD	296	0	0	0	1	LB/B	0	1	0.917	0.043	0.421	0.479	0.00621348	0
chr1:9777135G>A	PIK3CD	300	0	0	0	1	VUS	0	0.881	0.917	0.902	0.115	0.051	0.00410718	0
chr1:9777159C>T	PIK3CD	308	0	0	0	1	VUS	0	0.931	-0.275	-1.799	0.533	0	0.000315161	0
chr1:9777599C>G	PIK3CD	312	0	0	0	1	LB/B	0	1	-0.011	-0.33	0.877	0.456	0.00551547	0
chr1:9777602C>T	PIK3CD	313	0	0	0	1	VUS	0	0.881	0.871	0.935	0.932	0.502	0.0488561	0.156522
chr1:9777604G>T	PIK3CD	314	0	0	0	1	VUS	0	0.889	-0.033	0.097	0.952	0.567	0.0104631	0.0225564
chr1:9777629C>T	PIK3CD	322	0	0	0	1	VUS	0	0.845	0.871	0.935	0.99	0.983	0.0826894	0.264
chr1:9777635G>A	PIK3CD	324	0	0	0	1	VUS	0	0.942	-0.023	0.079	0.986	0.963	0.0158597	0
chr1:9777634C>T	PIK3CD	324	0	0	0	1	VUS	0	0.858	0.057	0.149	0.987	0.966	0.0158597	0
chr1:9777640G>A	PIK3CD	326	0	0	0	1	VUS	0	0.862	0.917	1.048	0.993	0.976	0.0947888	0.0932203
chr1:9777666C>A	PIK3CD	334	0	0	0	1	LP/P	1	1	-0.392	-1.29	0.988	0.927	0.00318312	0.0606061
chr1:9778801C>T	PIK3CD	357	0	0	0	1	VUS	0	0.804	0.871	0.935	1	0.982	0.084649	0.0454545
chr1:9778803G>C	PIK3CD	358	0	0	0	1	VUS	0	0.722	0.917	1.048	0.999	0.974	0.0960095	0.008
chr1:9778823C>A	PIK3CD	364	0	0	0	1	VUS	0	0.73	0.008	-0.824	0.992	0.922	0.00732318	0.0530303
chr1:9778839G>A	PIK3CD	370	0	0	0	1	VUS	0	0.72	0.917	1.048	0.997	0.986	0.096438	0.0827068
chr1:9770625C>T	PIK3CD	38	0	0	0	1	VUS	0	0.762	0.871	0.022	0.997	0.984	0.0395146	0.00833333
chr1:9779982T>C	PIK3CD	416	2	1	2	1	LP/P	1	1	0.991	1.061	0.997	1	0.844225	0.956522
chr1:9780045C>T	PIK3CD	437	0	0	0	1	LB/B	0	1	-0.275	0.065	0.865	0.265	0.00487446	0.0298507
chr1:9780196A>G	PIK3CD	456	0	0	0	1	LB/B	0	1	0.09	-0.119	0.836	0.089	0.00485344	0
chr1:9780209G>A	PIK3CD	460	0	0	0	1	VUS	0	0.789	0.917	0.135	0.823	0.144	0.0145266	0.151079
chr1:9780224C>T	PIK3CD	465	0	0	0	1	LB/B	0	1	0.871	0.069	0.984	0.431	0.0252283	0.0413793
chr1:9780232G>A	PIK3CD	468	0	0	0	1	VUS	0	0.905	0.917	1.048	0.961	0.097	0.0435669	0.239669
chr1:9780262G>A	PIK3CD	478	0	0	0	1	VUS	0	0.717	0.917	1.048	0.998	1	0.0977136	0
chr1:9780676A>C	PIK3CD	493	0	0	0	1	VUS	0	0.803	1.062	1.187	0.994	0.995	0.123164	0.473282
chr1:9780681G>A	PIK3CD	495	0	0	0	1	VUS	0	0.738	0.917	1.038	0.964	0.982	0.0881203	0.189394
chr1:9780685G>A	PIK3CD	496	0	0	0	1	VUS	0	0.932	0.069	1.038	0.447	0.729	0.00808544	0
chr1:9780694A>C	PIK3CD	499	0	0	0	1	VUS	0	0.861	1.062	0.23	0.139	0.017	0.00274425	0.0634921
chr1:9780711G>A	PIK3CD	505	0	0	0	1	VUS	0	0.847	0.917	1.038	0.602	0.642	0.0270631	0.195489
chr1:9775612G>A	PIK3CD	52	0	0	0	1	VUS	0	0.881	0.069	1.048	0.976	0.925	0.0378007	0
chr1:9780851G>A	PIK3CD	525	0	0	0	1	LP/P	1	1	0.917	1.029	0.997	0.813	0.0830687	0.119658
chr1:9780951A>G	PIK3CD	558	0	0	0	1	VUS	0	0.92	1.062	1.171	0.987	0.982	0.118529	0.137405
chr1:9781204C>T	PIK3CD	570	0	0	0	1	VUS	0	0.847	0.871	0.87	0.999	0.996	0.0810068	0.348148
chr1:9781267A>G	PIK3CD	591	0	0	0	1	VUS	0	0.859	1.062	1.199	0.99	0.981	0.121883	0.167883
chr1:9781272G>C	PIK3CD	593	0	0	0	1	VUS	0	0.856	0.917	1.048	0.998	0.998	0.0975636	0
chr1:9770530A>G	PIK3CD	6	0	0	0	1	VUS	0	0.913	1.062	1.199	0.996	0.999	0.125258	0
chr1:9770530A>C	PIK3CD	6	0	0	0	1	VUS	0	0.951	1.062	1.199	0.996	0.999	0.125258	0
chr1:9781297G>A	PIK3CD	601	0	0	0	1	VUS	0	0.839	0.917	1.048	0.946	0.997	0.0860554	0.113636
chr1:9781296C>T	PIK3CD	601	0	0	0	1	VUS	0	0.726	-0.602	-0.328	0.877	0.992	0.0860554	0.113636
chr1:9775638A>G	PIK3CD	61	0	0	0	1	VUS	0	0.836	1.062	1.199	1	1	0.126514	0
chr1:9781582A>G	PIK3CD	631	0	0	0	1	VUS	0	0.918	1.062	0.139	0.999	0.98	0.0529021	0.04
chr1:9782072G>A	PIK3CD	699	0	0	0	1	VUS	0	0.772	0.917	1.048	0.998	0.557	0.0691506	0.120301
chr1:9782145C>T	PIK3CD	723	0	0	0	1	VUS	0	0.785	0.871	0.919	0.993	0.996	0.0830618	0.236641
chr1:9782171C>G	PIK3CD	732	0	0	0	1	VUS	0	0.733	0.871	0.935	0.998	1	0.0854296	0
chr1:9782191C>A	PIK3CD	738	0	0	0	1	VUS	0	0.744	-0.275	0.065	0.998	0.999	0.0128296	0.10084
chr1:9775678A>G	PIK3CD	74	0	0	0	1	VUS	0	0.732	1.062	1.199	0.999	0.997	0.125941	0.00787402
chr1:9782363G>A	PIK3CD	766	0	0	0	1	VUS	0	0.778	0.917	1.048	0.999	1	0.0979467	0
chr1:9782378G>A	PIK3CD	771	0	0	0	1	VUS	0	0.838	0.917	-0.248	0.043	0	0.00118498	0
chr1:9782379G>T	PIK3CD	771	0	0	0	1	VUS	0	0.802	-0.772	-0.896	0.043	0	0.00118498	0
chr1:9782381G>A	PIK3CD	772	0	0	0	1	LB/B	0	1	0.069	0.137	0.172	0.256	0.00119133	0.00869565
chr1:9782408G>A	PIK3CD	781	0	0	0	1	LP/P	1	1	0.917	1.048	0.998	0.935	0.092945	0.0687023
chr1:9783245G>A	PIK3CD	830	0	0	0	1	VUS	0	0.878	0.045	-0.368	0.872	0.851	0.00779587	0
chr1:9783286A>T	PIK3CD	844	0	0	0	1	VUS	0	0.857	1.062	1.199	1	1	0.126514	0
chr1:9784031G>T	PIK3CD	867	0	0	0	1	VUS	0	0.824	0.917	0.143	0.989	0.986	0.04499	0.016
chr1:9784445C>G	PIK3CD	944	0	0	0	1	VUS	0	0.883	0.853	0.931	1	1	0.0840972	0.174242
chr19:18266718G>A	PIK3R2	10	0	0	0	1	VUS	0	0.763	0.917	0.974	0.977	0.655	0.264936	0.0495868
chr19:18266993G>A	PIK3R2	102	0	0	0	1	LB/B	0	1	-0.044	0.974	0.159	0.174	0.00994142	0.0217391
chr19:18267000C>A	PIK3R2	104	0	0	0	1	LB/B	0	1	0.871	0.87	0.17	0.2	0.0246296	0
chr19:18267002C>T	PIK3R2	105	0	0	0	1	VUS	0	0.991	0.008	-0.396	0.297	0.281	0.00498207	0.00833333
chr19:18267009C>T	PIK3R2	107	0	0	0	1	LB/B	0	1	0.871	0.87	0.967	0.944	0.280711	0.138686
chr19:18271338T>C	PIK3R2	127	0	0	0	1	VUS	0	0.913	0.991	0.964	0.198	0.278	0.0345708	0
chr19:18271764C>T	PIK3R2	151	0	0	0	1	LB/B	0	1	0.871	0.781	0.398	0.029	0.0355523	0.0526316
chr19:18271771C>G	PIK3R2	153	0	0	0	1	VUS	0	0.983	0.598	-0.042	0.051	0.031	0.0053409	0
chr19:18271878G>A	PIK3R2	161	0	0	0	1	VUS	0	0.715	0.917	0.872	0.996	0.984	0.314285	0.617647
chr19:18271897C>G	PIK3R2	167	0	0	0	1	LB/B	0	1	-0.556	-0.49	0.008	0.005	0.000937757	0
chr19:18266745G>A	PIK3R2	19	0	0	0	1	VUS	0	0.954	0.917	0.974	0.977	0.989	0.323816	0.0666667
chr19:18266748C>T	PIK3R2	20	0	0	0	1	VUS	0	0.87	-0.058	0.87	0.932	0.939	0.117645	0.028777
chr19:18272181C>T	PIK3R2	231	0	0	0	1	LB/B	0	1	-0.074	0.793	0.596	0.803	0.0429983	0.0140845
chr19:18272190A>C	PIK3R2	234	0	0	0	1	LB/B	0	1	-0.02	-0.026	0.346	0.732	0.0111235	0
chr19:18272196G>A	PIK3R2	236	0	0	0	1	VUS	0	0.912	0.897	0.885	0.113	0.288	0.0238001	0.00694444
chr19:18272211C>A	PIK3R2	241	0	0	0	1	VUS	0	0.961	-0.304	-0.084	0.001	0.001	0.00170846	0
chr19:18272224C>A	PIK3R2	245	0	0	0	1	LB/B	0	1	0.853	0.79	0.033	0.058	0.0140515	0.0944882
chr19:18272777A>T	PIK3R2	273	0	0	0	1	LB/B	0	1	1.062	1.049	0.924	0.069	0.191473	0.130435
chr19:18272781A>C	PIK3R2	274	0	0	0	1	VUS	0	0.835	1.062	1.049	0.887	0.127	0.184096	0.219697
chr19:18272832A>G	PIK3R2	291	0	0	0	1	LB/B	0	1	1.062	1.053	0.623	0.753	0.161118	0.0336134
chr19:18273047T>C	PIK3R2	313	0	0	0	1	LB/B	0	1	0.002	-0.061	0.001	0.006	0.00241403	0
chr19:18273098T>G	PIK3R2	330	0	0	0	1	LP/P	1	1	0.991	0.835	0.993	0.997	0.324811	0.55
chr19:18273263C>G	PIK3R2	352	0	0	0	1	LP/P	1	1	-0.032	-0.543	0.993	0.911	0.0433465	0.0413223
chr19:18273283G>C	PIK3R2	359	0	0	0	1	VUS	0	0.81	0.917	0.824	1	0.959	0.302985	0.445312
chr19:18266796C>T	PIK3R2	36	0	0	0	1	VUS	0	0.981	-0.595	0.036	0.123	0.956	0.00433717	0.0137931
chr19:18273784G>A	PIK3R2	373	9	1	9	1	LP/P	1	1	0.917	0.877	0.999	0.764	0.996135	1
chr19:18273793A>G	PIK3R2	376	0	0	0	1	LP/P	1	1	1.062	0.999	0.998	0.76	0.331563	0.276119
chr19:18266699C>T	PIK3R2	4	0	0	0	1	LB/B	0	1	-0.029	0.053	0.792	0.666	0.0353769	0.00769231
chr19:18273869T>C	PIK3R2	401	0	0	0	1	LP/P	1	1	0.991	0.888	0.992	0.609	0.265446	0.155039
chr19:18273910G>A	PIK3R2	415	0	0	0	1	LB/B	0	1	0.917	0.877	1	0.991	0.318812	0.236842
chr19:18273955C>G	PIK3R2	430	0	0	0	1	VUS	0	0.903	0.871	0.785	0.985	0.931	0.273033	0.16129
chr19:18276981G>T	PIK3R2	476	0	0	0	1	VUS	0	0.782	0.917	1.047	1	0.992	0.352349	0.00909091
chr19:18277011G>C	PIK3R2	486	0	0	0	1	VUS	0	0.747	0.917	0.142	1	0.996	0.197493	0.0152672
chr19:18266834C>T	PIK3R2	49	0	0	0	1	VUS	0	0.898	0.871	0.87	0.713	0.726	0.142187	0.031746
chr19:18266840C>G	PIK3R2	51	0	0	0	1	VUS	0	0.728	0.871	0.87	0.803	0.917	0.198286	0.348148
chr19:18277096G>A	PIK3R2	515	0	0	0	1	VUS	0	0.896	0.917	1.047	0.998	0.989	0.350563	0.270492
chr19:18266849G>A	PIK3R2	54	0	0	0	1	LB/B	0	1	0.069	0.974	0.698	0.7	0.0684262	0
chr19:18278023C>T	PIK3R2	548	0	0	0	1	LB/B	0	1	0.871	0.852	0.994	0.977	0.297884	0.0472441
chr19:18278049G>C	PIK3R2	557	9	1	1	1	LP/P	1	1	0.917	0.953	0.994	0.979	0.963355	0.984127
chr19:18278049G>A	PIK3R2	557	0	0	0	1	VUS	0	0.747	0.917	0.953	0.994	0.979	0.963355	0.984127
chr19:18278060G>C	PIK3R2	560	0	0	0	1	VUS	0	0.874	0.917	0.953	1	1	0.335219	0
chr19:18278070A>G	PIK3R2	564	0	0	0	1	LP/P	1	1	1.062	1.088	0.999	0.986	0.394642	0.137931
chr19:18278074C>G	PIK3R2	565	0	0	0	1	LP/P	1	1	0.871	0.852	0.985	0.789	0.260934	0.0138889
chr19:18279350C>A	PIK3R2	601	0	0	0	1	VUS	0	0.948	0.871	0.739	0.822	1	0.199158	0.154472
chr19:18279543G>T	PIK3R2	606	0	0	0	1	VUS	0	0.937	-0.683	-0.075	0.733	0.888	0.0167363	0.0225564
chr19:18266883G>A	PIK3R2	65	0	0	0	1	VUS	0	0.894	0.069	0.063	0.874	0.686	0.0492567	0.00763359
chr19:18279675A>G	PIK3R2	650	0	0	0	1	LP/P	1	1	1.062	0.939	1	1	0.36715	0.395349
chr19:18279990G>T	PIK3R2	691	0	0	0	1	VUS	0	0.767	-0.044	0.974	0.999	1	0.157123	0.235294
chr19:18280085C>G	PIK3R2	723	0	0	0	1	LB/B	0	1	0.871	0.87	0.172	0.032	0.0215304	0
chr19:18280085C>T	PIK3R2	723	0	0	0	1	VUS	0	0.883	0.871	0.87	0.172	0.032	0.0215304	0
chr19:18280096G>A	PIK3R2	727	0	0	0	1	LB/B	0	1	-0.595	-0.29	0.018	0.019	0.00111507	0
chr19:18280100G>A	PIK3R2	728	0	0	0	1	VUS	0	0.911	0.917	0.974	0.019	0.097	0.0175438	0.0608696
chr19:18266967C>T	PIK3R2	93	0	0	0	1	VUS	0	0.961	-0.058	0.006	0.973	0.049	0.0315386	0.00699301
chr7:6048650T>C	PMS2	1	0	0	0	1	LP/P	1	1	0.673	1.061	0.155	0.375	0.0121878	0.875
chr7:6048649A>G	PMS2	1	0	0	0	1	LP/P	1	1	0.673	1.061	0.155	0.375	0.0121878	0.875
chr7:6048650T>A	PMS2	1	0	0	0	1	LP/P	1	1	0.673	1.061	0.155	0.375	0.0121878	0.875
chr7:6048649A>C	PMS2	1	0	0	0	1	LP/P	1	1	0.722	1.199	0.153	0.434	0.0121878	0.875
chr7:6048648C>T	PMS2	1	0	0	0	1	LP/P	1	1	0.722	1.199	0.153	0.434	0.0121878	0.875
chr7:6048650T>G	PMS2	1	0	0	0	1	LP/P	1	1	0.598	0.935	0.145	0.45	0.0121878	0.875
chr7:6048648C>G	PMS2	1	0	0	0	1	LP/P	1	1	0.598	0.935	0.145	0.45	0.0121878	0.875
chr7:6043610T>C	PMS2	10	0	0	0	1	LB/B	0	1	0.991	1.011	0.997	0.996	0.205475	0.29661
chr7:6043374C>G	PMS2	100	0	0	0	1	VUS	0	0.932	-0.058	0.892	0.997	1	0.0719369	0.027027
chr7:6043376G>C	PMS2	100	0	0	0	1	VUS	0	0.853	0.917	0.998	0.996	0.999	0.0719369	0.027027
chr7:6043375T>A	PMS2	100	0	0	0	1	VUS	0	0.819	0.991	1.011	0.997	1	0.0719369	0.027027
chr7:6045655G>C	PMS2	11	0	0	0	1	VUS	0	0.74	-0.54	0.12	0.972	0.978	0.0212746	0.00869565
chr7:6050796G>T	PMS2	12	0	0	0	1	LB/B	0	1	NA	NA	NA	NA	NA	NA
chr7:6042276G>C	PMS2	12	0	0	0	1	LB/B	0	1	NA	NA	NA	NA	NA	NA
chr7:6042235G>A	PMS2	129	0	0	0	1	VUS	0	0.8	0.917	-0.247	0.101	0.004	0.00317858	0
chr7:6042236C>T	PMS2	129	0	0	0	1	VUS	0	0.79	0.871	0.935	0.108	0.004	0.00317858	0
chr7:6042213C>T	PMS2	136	0	0	0	1	VUS	0	0.804	-0.652	0.065	0.973	0.956	0.017792	0.0592593
chr7:6042214A>G	PMS2	136	0	0	0	1	VUS	0	0.735	0.079	0.23	0.973	0.937	0.017792	0.0592593
chr7:6042215T>A	PMS2	136	0	0	0	1	VUS	0	0.741	-0.032	-1.066	0.976	0.921	0.017792	0.0592593
chr7:6042272G>A	PMS2	14	0	0	0	1	LB/B	0	1	NA	NA	NA	NA	NA	NA
chr7:6042202T>C	PMS2	140	0	0	0	1	VUS	0	0.895	0.991	0.082	1	0.994	0.103027	0.0839695
chr7:6042203T>C	PMS2	140	0	0	0	1	VUS	0	0.853	0.991	1.061	1	0.995	0.103027	0.0839695
chr7:6042194T>C	PMS2	143	0	0	0	1	VUS	0	0.827	0.991	1.061	0.973	0.954	0.196625	0.234848
chr7:6042191T>C	PMS2	144	0	0	0	1	VUS	0	0.941	-0.243	-0.228	0.819	0.631	0.0107507	0
chr7:6042191T>A	PMS2	144	0	0	0	1	VUS	0	0.889	-0.243	-0.228	0.819	0.631	0.0107507	0
chr7:6042187T>A	PMS2	145	0	0	0	1	VUS	0	0.764	0.991	1.061	0.825	0.756	0.122727	0.342466
chr7:6042181G>T	PMS2	147	0	0	0	1	VUS	0	0.936	0.069	1.048	0.61	0.753	0.0287872	0
chr7:6042182T>C	PMS2	147	0	0	0	1	VUS	0	0.91	0.073	0.082	0.649	0.77	0.0287872	0
chr7:6042175T>G	PMS2	149	0	0	0	1	VUS	0	0.886	0.042	1.061	0.509	0.406	0.0163417	0.0434783
chr7:6042176A>T	PMS2	149	0	0	0	1	VUS	0	0.798	0.079	0.23	0.523	0.478	0.0163417	0.0434783
chr7:6042268C>T	PMS2	15	0	0	0	1	LP/P	1	1	0.871	0.935	0.877	0.517	0.0936351	0.0263158
chr7:6042269T>C	PMS2	15	0	0	0	1	LP/P	1	1	0.991	1.061	0.88	0.533	0.0936351	0.0263158
chr7:6042146C>A	PMS2	159	0	0	0	1	VUS	0	0.745	0.871	0.016	0.917	0.034	0.0327872	0
chr7:6042146C>G	PMS2	159	0	0	0	1	VUS	0	0.745	0.871	0.016	0.917	0.034	0.0327872	0
chr7:6045639T>C	PMS2	16	0	0	0	1	VUS	0	0.795	0.991	0.101	1	0.999	0.104982	0.0444444
chr7:6045637G>C	PMS2	17	0	0	0	1	VUS	0	0.729	0.917	0.998	1	1	0.193039	0
chr7:6042097C>T	PMS2	175	0	0	0	1	VUS	0	0.907	0.871	0.852	0.996	0.999	0.165382	0.214815
chr7:6045634T>C	PMS2	18	0	0	0	1	LB/B	0	1	0.991	1.011	1	0.999	0.207191	0.480315
chr7:6038902T>A	PMS2	181	0	0	0	1	VUS	0	0.924	0.015	1.011	0.992	1	0.0840184	0.00806452
chr7:6038900C>T	PMS2	182	0	0	0	1	VUS	0	0.767	0.917	0.998	0.997	1	0.078024	0.120968
chr7:6038899G>C	PMS2	182	0	0	0	1	VUS	0	0.917	0.917	0.998	0.997	1	0.078024	0.120968
chr7:6038899G>A	PMS2	182	0	0	0	1	VUS	0	0.957	0.033	0.892	0.994	1	0.078024	0.120968
chr7:6038891C>T	PMS2	185	0	0	0	1	VUS	0	0.892	0.871	0.041	0.999	0.999	0.0890936	0.0307692
chr7:6038886C>G	PMS2	186	0	0	0	1	VUS	0	0.89	0.871	0.892	1	1	0.171919	0.00840336
chr7:6038878T>C	PMS2	189	0	0	0	1	VUS	0	0.721	0.991	1.011	0.99	0.965	0.198248	0.253968
chr7:6038879G>T	PMS2	189	0	0	0	1	VUS	0	0.818	0.917	0.098	0.995	0.972	0.198248	0.253968
chr7:6038867T>C	PMS2	193	0	0	0	1	VUS	0	0.795	0.991	0.119	0.998	0.993	0.105496	0.0075188
chr7:6038864T>C	PMS2	194	0	0	0	1	VUS	0	0.758	0.991	1.011	0.999	0.998	0.206618	0
chr7:6038857G>A	PMS2	196	0	0	0	1	VUS	0	0.844	-0.011	-0.356	0.957	0.986	0.0235663	0.0173913
chr7:6038858C>G	PMS2	196	0	0	0	1	VUS	0	0.735	0.033	0.031	0.968	0.989	0.0235663	0.0173913
chr7:6045627C>T	PMS2	20	0	0	0	1	LB/B	0	1	0.871	-0.372	1	0.98	0.0628638	0.0530303
chr7:6038846C>T	PMS2	200	0	0	0	1	VUS	0	0.885	-0.275	-1.039	0.926	0.964	0.00898052	0
chr7:6038836G>C	PMS2	203	0	0	0	1	VUS	0	0.872	-0.03	0.063	0.992	0.978	0.0359303	0.0387597
chr7:6038827A>T	PMS2	206	0	0	0	1	VUS	0	0.791	1.062	1.14	0.996	1	0.23805	0.0166667
chr7:6038824C>G	PMS2	207	0	0	0	1	VUS	0	0.749	0.871	0.888	0.999	1	0.171043	0.570312
chr7:6045624T>C	PMS2	21	0	0	0	1	VUS	0	0.807	0.991	1.011	1	0.998	0.207051	0.23622
chr7:6038801C>T	PMS2	215	0	0	0	1	VUS	0	0.762	0.871	0.014	0.959	0.983	0.0781482	0
chr7:6038791C>T	PMS2	218	0	0	0	1	VUS	0	0.819	0.033	0.039	0.915	0.992	0.0286792	0.00787402
chr7:6038792C>G	PMS2	218	0	0	0	1	VUS	0	0.777	0.021	-0.07	0.923	0.993	0.0286792	0.00787402
chr7:6038785C>T	PMS2	220	0	0	0	1	VUS	0	0.911	0.033	0.888	0.851	0.993	0.0543386	0.0482759
chr7:6038782G>A	PMS2	221	0	0	0	1	VUS	0	0.884	0.917	0.993	0.815	0.988	0.126354	0.131783
chr7:6038782G>C	PMS2	221	0	0	0	1	VUS	0	0.899	0.917	0.993	0.815	0.988	0.126354	0.131783
chr7:6038777T>C	PMS2	223	0	0	0	1	VUS	0	0.93	0.046	0.104	0.87	0.985	0.0296042	0.00847458
chr7:6038777T>G	PMS2	223	0	0	0	1	VUS	0	0.964	0.046	0.104	0.87	0.985	0.0296042	0.00847458
chr7:6038769T>G	PMS2	225	0	0	0	1	VUS	0	0.871	0.991	1.006	1	1	0.206608	0.548387
chr7:6037027G>C	PMS2	245	0	0	0	1	VUS	0	0.785	0.016	0.094	0.999	1	0.0400522	0.218487
chr7:6036987C>T	PMS2	258	0	0	0	1	VUS	0	0.915	-0.275	0.03	0.002	0.003	0.000892522	0
chr7:6036985A>G	PMS2	259	0	0	0	1	VUS	0	0.77	-1.487	-0.269	0	0.002	0.00019064	0
chr7:6036978T>C	PMS2	261	0	0	0	1	VUS	0	0.737	0.054	0.103	0.001	0.001	0.00133894	0.00813008
chr7:6036976C>T	PMS2	262	0	0	0	1	VUS	0	0.759	0.008	-0.956	0.001	0.001	0.0005026	0
chr7:6036976C>A	PMS2	262	0	0	0	1	VUS	0	0.801	0.008	-0.956	0.001	0.001	0.0005026	0
chr7:6036967T>C	PMS2	265	0	0	0	1	VUS	0	0.73	0.041	0.071	0.001	0.167	0.00147865	0
chr7:6036966T>C	PMS2	265	0	0	0	1	VUS	0	0.776	-0.892	0.072	0	0.174	0.00147865	0
chr7:6036958A>G	PMS2	268	0	0	0	1	VUS	0	0.715	-1.256	-0.187	0.009	0.538	0.00042207	0
chr7:6036957T>C	PMS2	268	0	0	0	1	VUS	0	0.788	-0.409	1.001	0.027	0.744	0.00042207	0
chr7:6035251T>C	PMS2	273	0	0	0	1	VUS	0	0.734	0.064	0.958	0.124	0.969	0.00898767	0
chr7:6035244T>C	PMS2	275	0	0	0	1	VUS	0	0.796	0.064	0.958	0.018	0.74	0.00560952	0
chr7:6035243T>A	PMS2	275	0	0	0	1	VUS	0	0.814	-1.333	-0.367	0.004	0.505	0.00560952	0
chr7:6035187C>T	PMS2	294	0	0	0	1	VUS	0	0.835	-0.405	-0.406	0.914	0.863	0.0121188	0
chr7:6035165C>A	PMS2	301	0	0	0	1	LP/P	1	1	0.853	0.846	0.999	0.996	0.162796	0.312057
chr7:6045592C>T	PMS2	32	0	0	0	1	VUS	0	0.837	0.871	0.892	0.998	0.99	0.169964	0.152
chr7:6029575T>C	PMS2	334	0	0	0	1	VUS	0	0.756	0.987	0.907	0.998	0.999	0.191083	0.385827
chr7:6045585C>G	PMS2	34	0	0	0	1	VUS	0	0.71	0.033	0.892	0.996	0.998	0.0782819	0.00826446
chr7:6029548T>C	PMS2	343	0	0	0	1	VUS	0	0.739	0.987	0.959	1	1	0.199236	0.421053
chr7:6029515C>T	PMS2	354	0	0	0	1	VUS	0	0.747	0.868	0.014	0.999	0.997	0.0867975	0.0214286
chr7:6029493C>G	PMS2	361	0	0	0	1	VUS	0	0.779	-0.052	-0.507	0.998	0.996	0.0222403	0.281481
chr7:6029481C>G	PMS2	365	0	0	0	1	VUS	0	0.743	0.868	-0.046	0.964	0.88	0.0692554	0
chr7:6029462A>C	PMS2	371	0	0	0	1	VUS	0	0.775	1.058	-0.224	0.25	0.164	0.00636909	0
chr7:6029461C>T	PMS2	372	0	0	0	1	VUS	0	0.75	0.868	0.009	0.254	0.207	0.00670938	0
chr7:6029436A>C	PMS2	380	0	0	0	1	VUS	0	0.766	0.017	1.081	0.373	0.973	0.0182887	0.0420168
chr7:6027237T>G	PMS2	387	0	0	0	1	VUS	0	0.766	0.018	-0.409	0.076	0.11	0.00109892	0
chr7:6027230G>A	PMS2	389	0	0	0	1	VUS	0	0.804	-0.033	0.029	0.003	0.003	0.000123364	0
chr7:6027231C>T	PMS2	389	0	0	0	1	VUS	0	0.723	-1.217	-1.102	0.004	0.006	0.000123364	0
chr7:6027228C>A	PMS2	390	0	0	0	1	VUS	0	0.752	0.033	0.848	0.007	0.001	0.00256065	0.0243902
chr7:6027224T>G	PMS2	391	0	0	0	1	VUS	0	0.713	0.991	0.961	0.02	0.006	0.00800971	0.0165289
chr7:6027215T>C	PMS2	394	0	0	0	1	VUS	0	0.772	0.938	0.961	0.026	0.041	0.00792962	0.0406504
chr7:6027214C>A	PMS2	394	0	0	0	1	VUS	0	0.773	-0.001	0.848	0.019	0.043	0.00792962	0.0406504
chr7:6027210T>C	PMS2	396	0	0	0	1	VUS	0	0.801	1.003	0.154	0.006	0	6.31391e-06	0
chr7:6027208C>G	PMS2	396	0	0	0	1	VUS	0	0.774	1.003	0.154	0.006	0	6.31391e-06	0
chr7:6027209A>G	PMS2	396	0	0	0	1	VUS	0	0.738	-2.426	-3.025	0.003	0	6.31391e-06	0
chr7:6027209A>C	PMS2	396	0	0	0	1	VUS	0	0.77	-0.105	-0.608	0.006	0	6.31391e-06	0
chr7:6027207C>T	PMS2	397	0	0	0	1	VUS	0	0.839	-0.894	-1.611	0.007	0.001	0.000111109	0
chr7:6027204C>G	PMS2	398	0	0	0	1	VUS	0	0.802	0.824	0.848	0.049	0.025	0.00668313	0.057377
chr7:6027200T>C	PMS2	399	0	0	0	1	VUS	0	0.746	0.991	0.075	0.052	0.029	0.00409062	0
chr7:6027199C>A	PMS2	399	0	0	0	1	VUS	0	0.949	-0.032	0.005	0.043	0.033	0.00409062	0
chr7:6027197T>C	PMS2	400	0	0	0	1	VUS	0	0.762	0.991	0.961	0.037	0.041	0.00862539	0.0168067
chr7:6027195C>T	PMS2	401	0	0	0	1	VUS	0	0.93	0.033	-0.009	0.023	0.032	0.00129138	0
chr7:6027195C>G	PMS2	401	0	0	0	1	VUS	0	0.866	0.033	-0.009	0.023	0.032	0.00129138	0
chr7:6027195C>A	PMS2	401	0	0	0	1	VUS	0	0.785	0.033	-0.009	0.023	0.032	0.00129138	0
chr7:6027191T>C	PMS2	402	0	0	0	1	VUS	0	0.959	-0.677	0.074	0.002	0.019	0.000616326	0
chr7:6027192G>T	PMS2	402	0	0	0	1	VUS	0	0.955	-0.677	0.074	0.002	0.019	0.000616326	0
chr7:6027192G>C	PMS2	402	0	0	0	1	VUS	0	0.916	-0.511	0.07	0	0.016	0.000616326	0
chr7:6027188G>A	PMS2	403	0	0	0	1	VUS	0	0.822	0.069	0.949	0	0.019	0.0028966	0.00917431
chr7:6027185G>A	PMS2	404	0	0	0	1	VUS	0	0.821	0.917	0.949	0.002	0.041	0.00720871	0.0555556
chr7:6027182G>A	PMS2	405	0	0	0	1	VUS	0	0.863	-0.23	0.064	0.001	0.031	0.000984774	0
chr7:6027177T>C	PMS2	407	0	0	0	1	VUS	0	0.873	0.991	0.961	0.002	0.009	0.00766006	0
chr7:6027175C>A	PMS2	407	0	0	0	1	VUS	0	0.944	-0.058	0.011	0.002	0.015	0.00766006	0
chr7:6027176C>T	PMS2	407	0	0	0	1	VUS	0	0.971	-0.514	-1.067	0.001	0.006	0.00766006	0
chr7:6027174T>C	PMS2	408	0	0	0	1	VUS	0	0.856	0.991	0.961	0.003	0.027	0.00779777	0.0983607
chr7:6027173G>A	PMS2	408	0	0	0	1	VUS	0	0.779	-0.424	0.949	0.013	0.041	0.00779777	0.0983607
chr7:6027170C>A	PMS2	409	0	0	0	1	VUS	0	0.824	-0.039	-0.513	0.072	0.186	0.000997015	0
chr7:6027170C>T	PMS2	409	0	0	0	1	VUS	0	0.873	-0.039	-0.513	0.072	0.186	0.000997015	0
chr7:6027171C>T	PMS2	409	0	0	0	1	VUS	0	0.937	-0.005	-0.727	0.043	0.045	0.000997015	0
chr7:6027168C>T	PMS2	410	0	0	0	1	VUS	0	0.785	0.871	0.848	0.193	0.366	0.0136325	0
chr7:6027165C>T	PMS2	411	0	0	0	1	VUS	0	0.794	-0.41	-0.139	0.25	0.457	0.00188846	0
chr7:6027163T>A	PMS2	411	0	0	0	1	VUS	0	0.794	-0.41	-0.139	0.25	0.457	0.00188846	0
chr7:6027164T>G	PMS2	411	0	0	0	1	VUS	0	0.724	0.991	0.961	0.258	0.473	0.00188846	0
chr7:6027163T>G	PMS2	411	0	0	0	1	VUS	0	0.763	0.991	0.961	0.258	0.473	0.00188846	0
chr7:6027164T>C	PMS2	411	0	0	0	1	VUS	0	0.758	0.871	0.848	0.254	0.474	0.00188846	0
chr7:6027162T>C	PMS2	412	0	0	0	1	VUS	0	0.817	0.991	0.961	0.264	0.455	0.0220398	0.00775194
chr7:6027156C>A	PMS2	414	0	0	0	1	VUS	0	0.793	0.033	0.013	0.011	0.03	0.00127342	0
chr7:6027156C>T	PMS2	414	0	0	0	1	VUS	0	0.952	0.033	0.013	0.011	0.03	0.00127342	0
chr7:6027153C>A	PMS2	415	0	0	0	1	VUS	0	0.905	-0.058	-0.468	0.001	0	0.000719749	0
chr7:6027153C>G	PMS2	415	0	0	0	1	VUS	0	0.905	-0.058	-0.468	0.001	0	0.000719749	0
chr7:6027149G>C	PMS2	416	0	0	0	1	VUS	0	0.729	0.917	0.949	0.029	0.028	0.00765294	0
chr7:6027149G>A	PMS2	416	0	0	0	1	VUS	0	0.747	0.917	0.949	0.029	0.028	0.00765294	0
chr7:6027149G>T	PMS2	416	0	0	0	1	VUS	0	0.74	0.917	0.949	0.029	0.028	0.00765294	0
chr7:6027146A>G	PMS2	417	0	0	0	1	VUS	0	0.764	0.042	0.075	0.074	0.124	0.00173612	0
chr7:6027145A>C	PMS2	417	0	0	0	1	VUS	0	0.857	0.042	0.075	0.074	0.124	0.00173612	0
chr7:6027147T>G	PMS2	417	0	0	0	1	VUS	0	0.772	1.062	1.083	0.129	0.246	0.00173612	0
chr7:6027147T>C	PMS2	417	0	0	0	1	VUS	0	0.751	-1.237	-0.511	0.149	0.292	0.00173612	0
chr7:6027144A>C	PMS2	418	0	0	0	1	VUS	0	0.841	1.062	1.083	0.5	0.612	0.0544924	0
chr7:6027141T>C	PMS2	419	0	0	0	1	VUS	0	0.748	0.991	0.961	0.784	0.801	0.106701	0.030303
chr7:6027134C>T	PMS2	421	0	0	0	1	VUS	0	0.79	0.871	0.848	0.907	0.977	0.132848	0.128205
chr7:6027132C>T	PMS2	422	0	0	0	1	VUS	0	0.758	0.871	0.848	0.932	0.992	0.142189	0.2
chr7:6027130C>G	PMS2	422	0	0	0	1	VUS	0	0.795	0.033	0.848	0.925	0.994	0.142189	0.2
chr7:6027129C>A	PMS2	423	0	0	0	1	VUS	0	0.823	-0.033	0.029	0.924	0.992	0.0288686	0.0707965
chr7:6027128G>A	PMS2	423	0	0	0	1	VUS	0	0.837	-0.033	0.029	0.924	0.992	0.0288686	0.0707965
chr7:6027128G>C	PMS2	423	0	0	0	1	VUS	0	0.769	-0.032	0.005	0.922	0.992	0.0288686	0.0707965
chr7:6027126A>G	PMS2	424	0	0	0	1	VUS	0	0.761	1.062	1.083	0.944	0.997	0.205304	0.04
chr7:6027119A>T	PMS2	426	0	0	0	1	VUS	0	0.797	1.062	1.083	0.896	0.944	0.178678	0.0142857
chr7:6027116C>T	PMS2	427	0	0	0	1	LB/B	0	1	-0.379	-1.046	0.212	0.07	0.000572117	0.130081
chr7:6027114G>A	PMS2	428	0	0	0	1	VUS	0	0.84	0.917	0.949	0.11	0.035	0.0095171	0
chr7:6027113T>C	PMS2	428	0	0	0	1	VUS	0	0.713	-0.466	0.022	0.073	0.019	0.0095171	0
chr7:6027110G>C	PMS2	429	0	0	0	1	VUS	0	0.835	0.917	0.949	0.071	0.008	0.00840011	0
chr7:6027111T>C	PMS2	429	0	0	0	1	VUS	0	0.907	0.991	-0.306	0.073	0.006	0.00840011	0
chr7:6045559C>T	PMS2	43	0	0	0	1	VUS	0	0.804	-0.595	0.049	0.988	0.995	0.019989	0.0403226
chr7:6027107G>C	PMS2	430	0	0	0	1	VUS	0	0.864	-0.026	0.014	0.058	0.006	0.00132866	0
chr7:6027108T>A	PMS2	430	0	0	0	1	VUS	0	0.832	0.991	0.069	0.063	0.006	0.00132866	0
chr7:6027100G>C	PMS2	432	0	0	0	1	VUS	0	0.941	-0.044	0.047	0.007	0.022	0.00118928	0
chr7:6027101T>C	PMS2	432	0	0	0	1	VUS	0	0.905	-0.456	-0.412	0.008	0.017	0.00118928	0
chr7:6027102T>C	PMS2	432	0	0	0	1	VUS	0	0.944	-0.013	0.961	0.016	0.018	0.00118928	0
chr7:6027098T>G	PMS2	433	0	0	0	1	VUS	0	0.852	-0.243	0.07	0.004	0.032	0.000985148	0
chr7:6027099T>C	PMS2	433	0	0	0	1	VUS	0	0.879	0.991	0.961	0.007	0.031	0.000985148	0
chr7:6027096G>A	PMS2	434	0	0	0	1	VUS	0	0.908	0.069	0.949	0.003	0.033	0.00295446	0
chr7:6027095G>A	PMS2	434	0	0	0	1	VUS	0	0.866	0.069	0.949	0.003	0.033	0.00295446	0
chr7:6027095G>C	PMS2	434	0	0	0	1	LB/B	0	1	0.045	0.122	0.003	0.033	0.00295446	0
chr7:6027093G>A	PMS2	435	0	0	0	1	VUS	0	0.946	-0.554	-0.429	0.001	0.007	0.000444825	0
chr7:6027092T>G	PMS2	435	0	0	0	1	VUS	0	0.856	-0.41	-0.139	0	0.003	0.000444825	0
chr7:6027089C>T	PMS2	436	0	0	0	1	VUS	0	0.964	-0.064	-0.608	0	0	0.000630675	0
chr7:6027090T>C	PMS2	436	0	0	0	1	VUS	0	0.926	-0.41	-0.53	0	0	0.000630675	0
chr7:6027086G>A	PMS2	437	0	0	0	1	VUS	0	0.869	0.069	-1.408	0.002	0	0.000360677	0.0217391
chr7:6027084T>G	PMS2	438	0	0	0	1	VUS	0	0.936	-0.72	-0.525	0.003	0.002	0.000343665	0
chr7:6027084T>C	PMS2	438	0	0	0	1	VUS	0	0.946	-0.72	-0.525	0.003	0.002	0.000343665	0
chr7:6027080G>A	PMS2	439	0	0	0	1	VUS	0	0.754	0.917	0	0.023	0.02	0.00325897	0.0902256
chr7:6027077G>A	PMS2	440	0	0	0	1	VUS	0	0.829	-0.023	0.015	0.015	0.025	0.00121037	0
chr7:6027078G>C	PMS2	440	0	0	0	1	VUS	0	0.832	-0.023	0.015	0.015	0.025	0.00121037	0
chr7:6027078G>T	PMS2	440	0	0	0	1	VUS	0	0.805	-0.045	0.949	0.013	0.03	0.00121037	0
chr7:6027075C>G	PMS2	441	0	0	0	1	VUS	0	0.868	0.033	0.848	0.013	0.03	0.00266626	0
chr7:6027071G>T	PMS2	442	0	0	0	1	VUS	0	0.877	-0.155	-0.317	0.002	0.001	0.000744906	0
chr7:6027072G>A	PMS2	442	0	0	0	1	VUS	0	0.857	-0.862	-0.353	0.004	0.003	0.000744906	0
chr7:6027067T>A	PMS2	443	0	0	0	1	VUS	0	0.857	-0.164	0.07	0.001	0.001	0.00103437	0.0078125
chr7:6027069T>C	PMS2	443	0	0	0	1	VUS	0	0.792	0.673	0.961	0.002	0.001	0.00103437	0.0078125
chr7:6027064C>G	PMS2	444	0	0	0	1	VUS	0	0.773	0.871	0.848	0.007	0.004	0.00617648	0
chr7:6027062C>T	PMS2	445	0	0	0	1	VUS	0	0.865	-0.515	-0.519	0.011	0.002	0.000437747	0
chr7:6027057G>C	PMS2	447	0	0	0	1	VUS	0	0.868	0.917	0.949	0.206	0.003	0.0119054	0.00735294
chr7:6027054C>G	PMS2	448	0	0	0	1	LB/B	0	1	0.021	0.058	0.295	0.003	0.00270296	0
chr7:6027053C>T	PMS2	448	0	0	0	1	VUS	0	0.933	0.021	0.058	0.295	0.003	0.00270296	0
chr7:6027054C>T	PMS2	448	0	0	0	1	VUS	0	0.828	0.871	0.848	0.318	0.005	0.00270296	0
chr7:6027053C>G	PMS2	448	0	0	0	1	VUS	0	0.895	0.871	0.848	0.318	0.005	0.00270296	0
chr7:6027051G>C	PMS2	449	0	0	0	1	VUS	0	0.829	-0.023	0.015	0.342	0.021	0.00285621	0
chr7:6027047T>C	PMS2	450	0	0	0	1	VUS	0	0.952	0.079	0.056	0.343	0.05	0.00338609	0
chr7:6027048T>C	PMS2	450	0	0	0	1	VUS	0	0.863	0.991	0.961	0.367	0.056	0.00338609	0
chr7:6027041C>A	PMS2	452	0	0	0	1	VUS	0	0.902	-0.492	-1.047	0.02	0.001	0.000288324	0
chr7:6027042C>G	PMS2	452	0	0	0	1	VUS	0	0.819	-0.492	-1.047	0.02	0.001	0.000288324	0
chr7:6027042C>A	PMS2	452	0	0	0	1	VUS	0	0.857	-0.652	-0.447	0.003	0	0.000288324	0
chr7:6027038A>G	PMS2	453	0	0	0	1	VUS	0	0.905	-0.772	-0.366	0	0	0.00037066	0
chr7:6027037C>T	PMS2	453	0	0	0	1	VUS	0	0.905	-0.772	-0.366	0	0	0.00037066	0
chr7:6027037C>A	PMS2	453	0	0	0	1	VUS	0	0.95	-0.488	0.162	0	0	0.00037066	0
chr7:6027032G>C	PMS2	455	0	0	0	1	VUS	0	0.792	-0.23	-0.79	0	0	0.000451293	0
chr7:6027033A>G	PMS2	455	0	0	0	1	VUS	0	0.895	1.062	1.083	0.001	0.001	0.000451293	0
chr7:6027024T>G	PMS2	458	0	0	0	1	VUS	0	0.96	-0.737	-0.851	0.025	0.011	0.000270595	0
chr7:6027023G>A	PMS2	458	0	0	0	1	VUS	0	0.961	-0.737	-0.851	0.025	0.011	0.000270595	0
chr7:6027023G>C	PMS2	458	0	0	0	1	VUS	0	0.868	0.917	0.949	0.086	0.08	0.000270595	0
chr7:6027024T>C	PMS2	458	0	0	0	1	VUS	0	0.902	0.917	0.949	0.086	0.08	0.000270595	0
chr7:6027023G>T	PMS2	458	0	0	0	1	VUS	0	0.938	0.917	0.949	0.086	0.08	0.000270595	0
chr7:6027020G>A	PMS2	459	0	0	0	1	VUS	0	0.812	0.917	0.949	0.036	0.042	0.00788729	0.0148148
chr7:6045549C>A	PMS2	46	0	0	0	1	LP/P	1	1	0.871	0.892	1	0.999	0.171798	0.479675
chr7:6045549C>T	PMS2	46	0	0	0	1	LP/P	1	1	0.871	0.892	1	0.999	0.171798	0.479675
chr7:6027017C>A	PMS2	460	0	0	0	1	VUS	0	0.803	-0.875	-0.317	0.001	0.002	0.000348777	0
chr7:6027018C>G	PMS2	460	0	0	0	1	VUS	0	0.939	-0.275	0.005	0.005	0.011	0.000348777	0
chr7:6027012T>C	PMS2	462	0	0	0	1	VUS	0	0.838	1.062	1.083	0.044	0.026	0.000634188	0
chr7:6027010G>C	PMS2	462	0	0	0	1	VUS	0	0.881	1.062	1.083	0.044	0.026	0.000634188	0
chr7:6027011A>T	PMS2	462	0	0	0	1	VUS	0	0.891	0.046	-0.869	0.044	0.004	0.000634188	0
chr7:6027011A>G	PMS2	462	0	0	0	1	VUS	0	0.914	0.069	0.949	0.038	0.034	0.000634188	0
chr7:6027006C>T	PMS2	464	0	0	0	1	VUS	0	0.892	-0.022	-0.037	0.016	0.022	0.00115759	0
chr7:6027005T>A	PMS2	464	0	0	0	1	VUS	0	0.811	0.079	-0.519	0.012	0.015	0.00115759	0
chr7:6027003T>G	PMS2	465	0	0	0	1	VUS	0	0.906	0.991	0.961	0.007	0.013	0.00778735	0.0137931
chr7:6027001T>G	PMS2	465	0	0	0	1	VUS	0	0.934	0.029	0.043	0.001	0.002	0.00778735	0.0137931
chr7:6026999C>T	PMS2	466	0	0	0	1	VUS	0	0.918	-0.275	-1.087	0.001	0	0.000332313	0
chr7:6026999C>A	PMS2	466	0	0	0	1	VUS	0	0.74	-0.275	-1.087	0.001	0	0.000332313	0
chr7:6026999C>G	PMS2	466	0	0	0	1	VUS	0	0.915	-0.275	-1.087	0.001	0	0.000332313	0
chr7:6026997C>G	PMS2	467	0	0	0	1	VUS	0	0.906	-1.157	-0.773	0	0	0.000172806	0
chr7:6026994G>C	PMS2	468	0	0	0	1	VUS	0	0.874	-0.695	0.064	0	0	0.000586762	0
chr7:6026990C>T	PMS2	469	0	0	0	1	VUS	0	0.926	0.871	0.006	0.001	0	0.00289662	0
chr7:6026988G>A	PMS2	470	0	0	0	1	LB/B	0	1	-0.54	-0.298	0	0	0.00050224	0
chr7:6026987G>A	PMS2	470	0	0	0	1	VUS	0	0.76	-0.044	0.949	0.002	0.002	0.00050224	0
chr7:6026979C>T	PMS2	473	0	0	0	1	VUS	0	0.842	-0.379	-0.401	0.001	0	0.000544774	0.00757576
chr7:6026976C>T	PMS2	474	0	0	0	1	VUS	0	0.858	-0.022	-0.519	0.001	0	0.000714713	0
chr7:6026972A>T	PMS2	475	0	0	0	1	VUS	0	0.823	-2.477	-1.001	0	0	3.52675e-05	0
chr7:6026973C>T	PMS2	475	0	0	0	1	VUS	0	0.856	-2.477	-1.001	0	0	3.52675e-05	0
chr7:6026973C>A	PMS2	475	0	0	0	1	VUS	0	0.934	-0.771	-0.942	0	0	3.52675e-05	0
chr7:6026972A>C	PMS2	475	0	0	0	1	VUS	0	0.899	-0.771	-0.942	0	0	3.52675e-05	0
chr7:6026969C>G	PMS2	476	0	0	0	1	VUS	0	0.897	-0.275	-1.136	0.001	0	0.000815485	0
chr7:6026970T>C	PMS2	476	0	0	0	1	VUS	0	0.742	0.029	-0.43	0.001	0	0.000815485	0
chr7:6026966G>T	PMS2	477	0	0	0	1	VUS	0	0.712	-0.011	0.064	0.001	0.001	0.0012084	0
chr7:6026967A>T	PMS2	477	0	0	0	1	VUS	0	0.89	0.09	0.157	0.001	0.001	0.0012084	0
chr7:6026963C>G	PMS2	478	0	0	0	1	VUS	0	0.827	-1.357	-2.06	0	0	4.51008e-05	0
chr7:6026963C>T	PMS2	478	0	0	0	1	VUS	0	0.841	-1.357	-2.06	0	0	4.51008e-05	0
chr7:6026961G>C	PMS2	479	0	0	0	1	VUS	0	0.906	-0.777	-1.162	0	0	0.000182995	0
chr7:6026961G>A	PMS2	479	0	0	0	1	VUS	0	0.878	-0.777	-1.162	0	0	0.000182995	0
chr7:6026958C>G	PMS2	480	0	0	0	1	VUS	0	0.729	-0.379	0.022	0	0.001	0.000788965	0
chr7:6026957C>G	PMS2	480	0	0	0	1	VUS	0	0.917	0.033	-0.007	0.001	0.001	0.000788965	0
chr7:6026954G>T	PMS2	481	0	0	0	1	VUS	0	0.795	-0.045	0.949	0.001	0.001	0.0025378	0
chr7:6026949C>T	PMS2	483	0	0	0	1	VUS	0	0.871	0.871	0.848	0.002	0.002	0.00608564	0
chr7:6026947G>C	PMS2	483	0	0	0	1	VUS	0	0.753	-0.044	-0.379	0.001	0	0.00608564	0
chr7:6026945G>C	PMS2	484	0	0	0	1	VUS	0	0.822	-0.31	0.088	0	0	0.000898253	0.00740741
chr7:6026946G>A	PMS2	484	0	0	0	1	VUS	0	0.804	-0.31	0.088	0	0	0.000898253	0.00740741
chr7:6026946G>T	PMS2	484	0	0	0	1	VUS	0	0.875	-0.777	-0.703	0	0	0.000898253	0.00740741
chr7:6026942G>T	PMS2	485	0	0	0	1	LB/B	0	1	-1.177	-0.778	0	0	0.000168466	0
chr7:6026939T>C	PMS2	486	0	0	0	1	VUS	0	0.803	-0.013	0.961	0.003	0.001	0.00266626	0.0512821
chr7:6026936C>G	PMS2	487	0	0	0	1	VUS	0	0.886	0.871	0.848	0.006	0.002	0.00614988	0
chr7:6026934C>T	PMS2	488	0	0	0	1	VUS	0	0.859	0.598	0.01	0.003	0.001	0.00219616	0
chr7:6026931C>T	PMS2	489	0	0	0	1	VUS	0	0.795	0.008	0.022	0.001	0.001	0.00118807	0
chr7:6026929C>G	PMS2	489	0	0	0	1	VUS	0	0.873	-1.017	-0.448	0	0	0.00118807	0
chr7:6026928C>A	PMS2	490	0	0	0	1	VUS	0	0.928	-0.75	-1.269	0	0	0.000171345	0
chr7:6026923C>G	PMS2	491	0	0	0	1	VUS	0	0.745	0.871	0.839	0.005	0.004	0.00609595	0.0393701
chr7:6026925C>T	PMS2	491	0	0	0	1	VUS	0	0.763	0.871	0.839	0.005	0.004	0.00609595	0.0393701
chr7:6026925C>G	PMS2	491	0	0	0	1	VUS	0	0.712	-0.702	-0.178	0.004	0.002	0.00609595	0.0393701
chr7:6026921T>C	PMS2	492	0	0	0	1	VUS	0	0.953	0.991	-1.002	0.01	0	0.00138775	0
chr7:6026920C>A	PMS2	492	0	0	0	1	VUS	0	0.938	-0.514	-1.189	0.01	0	0.00138775	0
chr7:6026922T>G	PMS2	492	0	0	0	1	VUS	0	0.941	0.029	0.043	0.007	0.001	0.00138775	0
chr7:6026919C>T	PMS2	493	0	0	0	1	VUS	0	0.76	0.871	0.781	0.016	0.002	0.00595396	0.0225564
chr7:6026916A>G	PMS2	494	0	0	0	1	VUS	0	0.791	1.062	1.083	0.02	0.001	0.00236688	0
chr7:6026915G>A	PMS2	494	0	0	0	1	VUS	0	0.732	1.062	1.083	0.02	0.001	0.00236688	0
chr7:6026916A>C	PMS2	494	0	0	0	1	VUS	0	0.842	0.917	-0.333	0.019	0	0.00236688	0
chr7:6026915G>C	PMS2	494	0	0	0	1	VUS	0	0.765	0.917	-0.333	0.019	0	0.00236688	0
chr7:6026910G>T	PMS2	496	0	0	0	1	VUS	0	0.92	0.917	0.949	0.01	0.004	0.007135	0
chr7:6026903C>T	PMS2	498	0	0	0	1	VUS	0	0.859	-0.032	0.005	0.002	0.009	0.00113291	0
chr7:6026901T>C	PMS2	499	0	0	0	1	VUS	0	0.84	0.029	0.043	0.002	0.008	0.00124788	0
chr7:6026900G>A	PMS2	499	0	0	0	1	VUS	0	0.787	-0.011	0.064	0.002	0.006	0.00124788	0
chr7:6026897G>C	PMS2	500	0	0	0	1	VUS	0	0.801	0.069	0.949	0.001	0.005	0.00286995	0.0142857
chr7:6026898A>G	PMS2	500	0	0	0	1	VUS	0	0.932	1.062	1.083	0.002	0.006	0.00286995	0.0142857
chr7:6026889A>C	PMS2	503	0	0	0	1	VUS	0	0.758	0.079	0.145	0.056	0.003	0.00165168	0
chr7:6026888G>A	PMS2	503	0	0	0	1	VUS	0	0.765	0.079	0.145	0.056	0.003	0.00165168	0
chr7:6026889A>G	PMS2	503	0	0	0	1	VUS	0	0.71	-0.011	-0.349	0.121	0.005	0.00165168	0
chr7:6026888G>T	PMS2	503	0	0	0	1	VUS	0	0.721	-0.011	-0.349	0.121	0.005	0.00165168	0
chr7:6026885T>C	PMS2	504	0	0	0	1	VUS	0	0.877	0.046	0.07	0.43	0.227	0.00483652	0
chr7:6026883C>T	PMS2	505	0	0	0	1	VUS	0	0.774	0.871	0.848	0.705	0.365	0.0506801	0
chr7:6026882C>A	PMS2	505	0	0	0	1	VUS	0	0.721	0.871	0.848	0.852	0.47	0.0506801	0
chr7:6026879A>T	PMS2	506	0	0	0	1	VUS	0	0.831	0.126	1.083	0.867	0.473	0.0480018	0.0218978
chr7:6026877T>C	PMS2	507	0	0	0	1	VUS	0	0.869	0.991	0.961	0.908	0.475	0.0922825	0.057971
chr7:6026876C>T	PMS2	507	0	0	0	1	VUS	0	0.872	0.871	0.848	0.917	0.464	0.0922825	0.057971
chr7:6026864G>A	PMS2	511	0	0	0	1	LB/B	0	1	-0.41	-0.139	0.045	0.024	0.000761141	0
chr7:6026865T>C	PMS2	511	0	0	0	1	VUS	0	0.902	-0.41	-0.139	0.045	0.024	0.000761141	0
chr7:6026865T>A	PMS2	511	0	0	0	1	LB/B	0	1	-0.54	0.088	0.027	0.011	0.000761141	0
chr7:6026861C>T	PMS2	512	0	0	0	1	VUS	0	0.906	0.871	0.015	0.026	0	0.00311825	0
chr7:6026862C>T	PMS2	512	0	0	0	1	VUS	0	0.756	0.871	0.015	0.026	0	0.00311825	0
chr7:6026862C>A	PMS2	512	0	0	0	1	VUS	0	0.888	-0.039	-0.686	0.022	0	0.00311825	0
chr7:6026858C>G	PMS2	513	0	0	0	1	VUS	0	0.785	0.598	0.848	0.021	0.001	0.00480356	0
chr7:6026859T>C	PMS2	513	0	0	0	1	VUS	0	0.844	0.079	-0.313	0.021	0.001	0.00480356	0
chr7:6026856G>A	PMS2	514	0	0	0	1	VUS	0	0.787	-0.269	-0.446	0.014	0	0.000608347	0
chr7:6026856G>T	PMS2	514	0	0	0	1	VUS	0	0.839	-0.269	-0.446	0.014	0	0.000608347	0
chr7:6026853A>G	PMS2	515	0	0	0	1	VUS	0	0.865	0.722	-0.262	0.011	0	0.00201006	0.00819672
chr7:6026850T>C	PMS2	516	0	0	0	1	VUS	0	0.796	-0.243	0.07	0.008	0.001	0.000969709	0.00684932
chr7:6026845G>T	PMS2	517	0	0	0	1	VUS	0	0.759	-0.942	-1.004	0.004	0	0.000178671	0
chr7:6026847T>A	PMS2	517	0	0	0	1	VUS	0	0.757	0.046	0.07	0.011	0.002	0.000178671	0
chr7:6026846C>T	PMS2	517	0	0	0	1	VUS	0	0.824	0.871	0.848	0.009	0.002	0.000178671	0
chr7:6026842C>G	PMS2	518	0	0	0	1	VUS	0	0.897	-0.51	-0.627	0.001	0	0.00038907	0
chr7:6026838C>T	PMS2	520	0	0	0	1	VUS	0	0.879	-0.379	0.022	0	0	0.000788294	0
chr7:6026835C>T	PMS2	521	0	0	0	1	VUS	0	0.901	0.033	0.848	0	0.001	0.00251386	0.00763359
chr7:6026832T>A	PMS2	522	0	0	0	1	VUS	0	0.778	0.041	-0.434	0.003	0.001	0.00616029	0
chr7:6026832T>G	PMS2	522	0	0	0	1	VUS	0	0.725	0.041	-0.434	0.003	0.001	0.00616029	0
chr7:6026831C>G	PMS2	522	0	0	0	1	VUS	0	0.828	0.871	0.848	0.006	0.004	0.00616029	0
chr7:6026828G>C	PMS2	523	0	0	0	1	VUS	0	0.73	0.917	0.949	0.016	0.009	0.00727881	0
chr7:6026828G>A	PMS2	523	0	0	0	1	VUS	0	0.753	0.917	0.949	0.016	0.009	0.00727881	0
chr7:6026825G>A	PMS2	524	0	0	0	1	VUS	0	0.892	0.917	-0.369	0.024	0.002	0.00232757	0
chr7:6026826G>A	PMS2	524	0	0	0	1	VUS	0	0.817	0.917	0.949	0.024	0.008	0.00232757	0
chr7:6026823C>T	PMS2	525	0	0	0	1	VUS	0	0.903	0.033	0.848	0.019	0.002	0.00264513	0
chr7:6026818G>C	PMS2	526	0	0	0	1	VUS	0	0.712	0.871	0.848	0.048	0.007	0.00689544	0
chr7:6026820C>A	PMS2	526	0	0	0	1	VUS	0	0.807	0.871	0.848	0.048	0.007	0.00689544	0
chr7:6026820C>T	PMS2	526	0	0	0	1	VUS	0	0.736	0.871	0.848	0.048	0.007	0.00689544	0
chr7:6026820C>G	PMS2	526	0	0	0	1	VUS	0	0.734	0.917	0.949	0.049	0.01	0.00689544	0
chr7:6026817T>C	PMS2	527	0	0	0	1	VUS	0	0.936	-0.492	-0.57	0.013	0.002	0.00845475	0
chr7:6026816C>T	PMS2	527	0	0	0	1	VUS	0	0.907	-0.492	-0.57	0.013	0.002	0.00845475	0
chr7:6026816C>G	PMS2	527	0	0	0	1	VUS	0	0.919	0.991	0.961	0.04	0.008	0.00845475	0
chr7:6026813C>G	PMS2	528	0	0	0	1	VUS	0	0.935	-0.743	-0.281	0.002	0	0.000413998	0
chr7:6026814C>T	PMS2	528	0	0	0	1	VUS	0	0.946	-0.548	-0.66	0.002	0	0.000413998	0
chr7:6026810G>A	PMS2	529	0	0	0	1	VUS	0	0.795	0.917	0.07	0.009	0.002	0.00328943	0
chr7:6026811A>G	PMS2	529	0	0	0	1	VUS	0	0.772	1.062	1.083	0.008	0.002	0.00328943	0
chr7:6026808G>T	PMS2	530	0	0	0	1	VUS	0	0.823	-0.045	0.949	0.007	0.007	0.00259139	0.0163934
chr7:6026808G>C	PMS2	530	0	0	0	1	VUS	0	0.887	-0.045	0.949	0.007	0.007	0.00259139	0.0163934
chr7:6026807T>C	PMS2	530	0	0	0	1	VUS	0	0.831	0.991	0.961	0.009	0.009	0.00259139	0.0163934
chr7:6026801T>C	PMS2	532	0	0	0	1	VUS	0	0.899	-0.823	-1.016	0.001	0	0.000198785	0
chr7:6026802G>A	PMS2	532	0	0	0	1	VUS	0	0.777	0.038	-0.318	0.004	0.001	0.000198785	0
chr7:6026798A>G	PMS2	533	0	0	0	1	VUS	0	0.884	-1.307	-1.431	0	0	8.2698e-05	0
chr7:6026799C>T	PMS2	533	0	0	0	1	VUS	0	0.917	0.008	-0.986	0	0	8.2698e-05	0
chr7:6026796C>A	PMS2	534	0	0	0	1	VUS	0	0.765	0.008	0.022	0.001	0	0.00118706	0
chr7:6026787C>T	PMS2	537	0	0	0	1	LB/B	0	1	-0.024	0.764	0.002	0.01	0.00222807	0
chr7:6026781C>A	PMS2	539	0	0	0	1	VUS	0	0.957	-0.793	-0.139	0.002	0.009	0.000448493	0
chr7:6026777G>C	PMS2	540	0	0	0	1	VUS	0	0.752	0.034	0.088	0.002	0.01	0.0013073	0
chr7:6026775T>C	PMS2	541	0	0	0	1	LB/B	0	1	0.002	0.014	0.001	0.013	0.00118434	0
chr7:6026774T>C	PMS2	541	0	0	0	1	LB/B	0	1	-0.42	0.785	0	0.013	0.00118434	0
chr7:6026772T>G	PMS2	542	0	0	0	1	VUS	0	0.879	-0.466	0.785	0	0.009	0.0014181	0
chr7:6026768T>C	PMS2	543	0	0	0	1	VUS	0	0.823	0.94	0.961	0.004	0.003	0.0072641	0.00854701
chr7:6026765T>A	PMS2	544	0	0	0	1	VUS	0	0.868	-0.23	-0.26	0	0	0.000719409	0
chr7:6026764G>T	PMS2	544	0	0	0	1	VUS	0	0.868	-0.23	-0.26	0	0	0.000719409	0
chr7:6026766C>T	PMS2	544	0	0	0	1	VUS	0	0.919	-0.691	-1.848	0.001	0	0.000719409	0
chr7:6026766C>A	PMS2	544	0	0	0	1	VUS	0	0.844	-0.691	-1.848	0.001	0	0.000719409	0
chr7:6026764G>C	PMS2	544	0	0	0	1	VUS	0	0.848	0.041	-0.312	0.001	0	0.000719409	0
chr7:6026762G>C	PMS2	545	0	0	0	1	VUS	0	0.865	-3.115	-1.56	0	0	1.102e-05	0
chr7:6026760A>G	PMS2	546	0	0	0	1	VUS	0	0.924	-0.347	-0.507	0	0	0.000511891	0
chr7:6026757A>G	PMS2	547	0	0	0	1	VUS	0	0.789	-0.865	-0.26	0.001	0.001	0.00037028	0
chr7:6026754C>T	PMS2	548	0	0	0	1	VUS	0	0.895	0.033	0.004	0.001	0.001	0.00120054	0
chr7:6026753T>G	PMS2	548	0	0	0	1	VUS	0	0.863	-0.516	0.076	0	0	0.00120054	0
chr7:6026750A>G	PMS2	549	0	0	0	1	VUS	0	0.813	-0.056	-0.07	0	0.001	0.00102177	0
chr7:6026750A>C	PMS2	549	0	0	0	1	VUS	0	0.91	-0.056	-0.07	0	0.001	0.00102177	0
chr7:6026743G>C	PMS2	551	0	0	0	1	VUS	0	0.751	-0.473	0.088	0	0.002	0.000758103	0
chr7:6026744C>A	PMS2	551	0	0	0	1	VUS	0	0.773	0.008	0.848	0	0.002	0.000758103	0
chr7:6026742G>T	PMS2	552	0	0	0	1	VUS	0	0.84	-0.449	0.949	0	0.003	0.00165903	0
chr7:6026742G>C	PMS2	552	0	0	0	1	LB/B	0	1	-0.449	0.949	0	0.003	0.00165903	0
chr7:6026733G>C	PMS2	555	0	0	0	1	VUS	0	0.896	-0.044	0.949	0	0.011	0.00255537	0
chr7:6026732T>A	PMS2	555	0	0	0	1	VUS	0	0.761	0.018	0.083	0	0.007	0.00255537	0
chr7:6026730C>G	PMS2	556	0	0	0	1	VUS	0	0.86	0.033	0.848	0.001	0.005	0.00252906	0.00854701
chr7:6026726T>A	PMS2	557	0	0	0	1	VUS	0	0.791	0.079	0.961	0.001	0.003	0.00292595	0
chr7:6026724T>C	PMS2	558	0	0	0	1	VUS	0	0.893	-1.242	-1.707	0	0	6.94505e-05	0
chr7:6026723G>A	PMS2	558	0	0	0	1	VUS	0	0.962	-1.242	-1.707	0	0	6.94505e-05	0
chr7:6026723G>T	PMS2	558	0	0	0	1	VUS	0	0.904	0.039	0.022	0	0	6.94505e-05	0
chr7:6026721C>T	PMS2	559	0	0	0	1	VUS	0	0.812	0.871	0.014	0.001	0	0.00291704	0
chr7:6026717C>G	PMS2	560	0	0	0	1	VUS	0	0.98	0.021	-0.41	0	0	0.000820839	0
chr7:6026718A>T	PMS2	560	0	0	0	1	VUS	0	0.956	-0.462	-0.252	0	0	0.000820839	0
chr7:6026714T>G	PMS2	561	0	0	0	1	VUS	0	0.912	-0.533	0.043	0	0.001	0.000683556	0
chr7:6026715T>C	PMS2	561	0	0	0	1	VUS	0	0.93	-0.431	-0.397	0	0	0.000683556	0
chr7:6026712A>G	PMS2	562	0	0	0	1	VUS	0	0.932	-0.352	0.157	0	0.001	0.000914014	0
chr7:6026710A>T	PMS2	562	0	0	0	1	VUS	0	0.932	-0.352	0.157	0	0.001	0.000914014	0
chr7:6026710A>C	PMS2	562	0	0	0	1	VUS	0	0.917	1.062	0.154	0.001	0.001	0.000914014	0
chr7:6026708C>A	PMS2	563	0	0	0	1	LB/B	0	1	-0.736	0.022	0	0.001	0.000542077	0
chr7:6026708C>G	PMS2	563	0	0	0	1	VUS	0	0.769	-0.736	0.022	0	0.001	0.000542077	0
chr7:6026703A>C	PMS2	565	0	0	0	1	VUS	0	0.982	0.069	0.157	0.001	0.002	0.00142754	0
chr7:6026702A>G	PMS2	565	0	0	0	1	VUS	0	0.972	-0.581	-0.711	0.001	0.002	0.00142754	0
chr7:6026696T>C	PMS2	567	0	0	0	1	VUS	0	0.819	-1.358	0.785	0.002	0.051	0.00057857	0.130081
chr7:6026695C>G	PMS2	567	0	0	0	1	VUS	0	0.801	0.008	0.697	0.003	0.048	0.00057857	0.130081
chr7:6026694G>A	PMS2	568	0	0	0	1	VUS	0	0.768	0.868	0.088	0.005	0.024	0.00320034	0
chr7:6026693G>C	PMS2	568	0	0	0	1	VUS	0	0.847	0.868	0.78	0.005	0.041	0.00320034	0
chr7:6026693G>A	PMS2	568	0	0	0	1	VUS	0	0.755	0.868	0.088	0.005	0.024	0.00320034	0
chr7:6026693G>T	PMS2	568	0	0	0	1	VUS	0	0.749	0.868	0.088	0.005	0.024	0.00320034	0
chr7:6026691T>C	PMS2	569	0	0	0	1	VUS	0	0.973	-0.658	-0.669	0.001	0.003	0.000321729	0
chr7:6026691T>G	PMS2	569	0	0	0	1	VUS	0	0.918	-0.658	-0.669	0.001	0.003	0.000321729	0
chr7:6026688T>G	PMS2	570	0	0	0	1	VUS	0	0.92	-0.737	-0.969	0	0	0.000226196	0
chr7:6026685G>T	PMS2	571	0	0	0	1	VUS	0	0.861	0.02	1.083	0	0.001	0.000514594	0
chr7:6026684A>T	PMS2	571	0	0	0	1	VUS	0	0.848	0.02	1.083	0	0.001	0.000514594	0
chr7:6026684A>C	PMS2	571	0	0	0	1	LB/B	0	1	-0.424	-0.409	0	0	0.000514594	0
chr7:6026681G>A	PMS2	572	0	0	0	1	VUS	0	0.857	0.917	0.949	0.001	0.001	0.00695093	0
chr7:6026682C>A	PMS2	572	0	0	0	1	VUS	0	0.966	-1.409	-0.819	0	0	0.00695093	0
chr7:6026678G>T	PMS2	573	0	0	0	1	VUS	0	0.897	-0.011	0.064	0	0.002	0.00120624	0
chr7:6026678G>C	PMS2	573	0	0	0	1	LB/B	0	1	-0.011	0.064	0	0.002	0.00120624	0
chr7:6026676G>C	PMS2	574	0	0	0	1	VUS	0	0.802	-1.239	-1.109	0	0.003	0.00011824	0
chr7:6026672T>C	PMS2	575	0	0	0	1	VUS	0	0.897	0.079	0.961	0.006	0.03	0.00303342	0.0232558
chr7:6026670T>A	PMS2	576	0	0	0	1	VUS	0	0.956	-0.172	-0.325	0.009	0.012	0.000747082	0
chr7:6026669G>A	PMS2	576	0	0	0	1	VUS	0	0.958	0.63	0.949	0.015	0.015	0.000747082	0
chr7:6026667T>C	PMS2	577	0	0	0	1	VUS	0	0.712	0.991	0.961	0.075	0.013	0.00930508	0
chr7:6026667T>G	PMS2	577	0	0	0	1	VUS	0	0.733	0.991	0.961	0.075	0.013	0.00930508	0
chr7:6026666T>A	PMS2	577	0	0	0	1	VUS	0	0.73	0.991	0.086	0.096	0.009	0.00930508	0
chr7:6026664G>A	PMS2	578	0	0	0	1	VUS	0	0.818	0.024	-0.337	0.102	0.003	0.00115212	0
chr7:6026664G>T	PMS2	578	0	0	0	1	VUS	0	0.73	0.024	-0.337	0.102	0.003	0.00115212	0
chr7:6026657T>G	PMS2	580	0	0	0	1	VUS	0	0.787	0.042	0.884	0.078	0.008	0.0032356	0
chr7:6026654T>A	PMS2	581	0	0	0	1	VUS	0	0.859	0.018	0.022	0.057	0.009	0.00140121	0
chr7:6026654T>G	PMS2	581	0	0	0	1	VUS	0	0.884	0.018	0.022	0.057	0.009	0.00140121	0
chr7:6026655T>C	PMS2	581	0	0	0	1	VUS	0	0.828	0.991	0.961	0.064	0.008	0.00140121	0
chr7:6026652C>T	PMS2	582	0	0	0	1	VUS	0	0.841	0.871	-0.083	0.051	0.01	0.00308197	0.00819672
chr7:6026648T>A	PMS2	583	0	0	0	1	VUS	0	0.944	-0.511	0.07	0.002	0.008	0.000724454	0
chr7:6026646T>C	PMS2	584	0	0	0	1	VUS	0	0.981	-0.511	0.07	0	0.004	0.000718193	0.00724638
chr7:6026643G>A	PMS2	585	0	0	0	1	VUS	0	0.964	0.069	0.061	0.001	0.001	0.00131089	0.00917431
chr7:6026640A>G	PMS2	586	0	0	0	1	VUS	0	0.894	0.079	0.145	0.002	0.001	0.00143004	0
chr7:6026639G>C	PMS2	586	0	0	0	1	VUS	0	0.897	-0.23	0.064	0.003	0.001	0.00143004	0
chr7:6026636C>A	PMS2	587	0	0	0	1	VUS	0	0.884	0.991	0.078	0.007	0.001	0.000346041	0
chr7:6026635A>C	PMS2	587	0	0	0	1	VUS	0	0.845	0.991	0.078	0.007	0.001	0.000346041	0
chr7:6026637T>A	PMS2	587	0	0	0	1	VUS	0	0.968	0.991	0.078	0.007	0.001	0.000346041	0
chr7:6026637T>G	PMS2	587	0	0	0	1	VUS	0	0.788	0.084	-1.488	0.007	0	0.000346041	0
chr7:6026637T>C	PMS2	587	0	0	0	1	VUS	0	0.816	1.062	1.083	0.007	0.002	0.000346041	0
chr7:6026633G>C	PMS2	588	0	0	0	1	VUS	0	0.88	-0.31	0.088	0.001	0.001	0.000901392	0
chr7:6026630T>A	PMS2	589	0	0	0	1	VUS	0	0.927	-0.409	0.056	0	0.001	0.000787682	0
chr7:6026627A>G	PMS2	590	0	0	0	1	VUS	0	0.959	0.079	-0.237	0	0	0.00101581	0
chr7:6026624C>G	PMS2	591	0	0	0	1	VUS	0	0.983	-1.559	-0.531	0	0	0.000140098	0
chr7:6026622G>C	PMS2	592	0	0	0	1	VUS	0	0.907	0.866	0.02	0.002	0	0.00292479	0
chr7:6026619T>G	PMS2	593	0	0	0	1	VUS	0	0.951	-0.001	-0.353	0.001	0	0.000845543	0
chr7:6026617C>G	PMS2	593	0	0	0	1	VUS	0	0.937	-0.027	0.022	0	0.001	0.000845543	0
chr7:6026613C>G	PMS2	595	0	0	0	1	VUS	0	0.967	-0.622	-0.575	0	0	0.000361081	0
chr7:6026612A>G	PMS2	595	0	0	0	1	VUS	0	0.969	0.067	0.157	0	0.001	0.000361081	0
chr7:6026610T>C	PMS2	596	0	0	0	1	VUS	0	0.954	0.031	0.076	0.001	0.002	0.0012774	0
chr7:6026606G>C	PMS2	597	0	0	0	1	LB/B	0	1	-0.461	0.022	0.002	0.008	0.00073198	0
chr7:6026607T>A	PMS2	597	0	0	0	1	VUS	0	0.946	-0.461	0.022	0.002	0.008	0.00073198	0
chr7:6026607T>C	PMS2	597	0	0	0	1	VUS	0	0.943	-0.461	0.022	0.002	0.008	0.00073198	0
chr7:6026607T>G	PMS2	597	0	0	0	1	LB/B	0	1	0.917	0.07	0.007	0.012	0.00073198	0
chr7:6026600T>A	PMS2	599	0	0	0	1	VUS	0	0.976	0.037	-0.317	0.001	0.001	0.000909081	0
chr7:6026600T>C	PMS2	599	0	0	0	1	VUS	0	0.99	0.037	-0.317	0.001	0.001	0.000909081	0
chr7:6026599G>C	PMS2	599	0	0	0	1	VUS	0	0.925	-0.045	-0.347	0.001	0	0.000909081	0
chr7:6048634C>G	PMS2	6	0	0	0	1	LB/B	0	1	0.598	-0.362	0.004	0	0.00158665	0
chr7:6043673G>C	PMS2	60	0	0	0	1	LB/B	0	1	-0.044	0.998	0.998	1	0.0796856	0.0538462
chr7:6026598T>A	PMS2	600	0	0	0	1	VUS	0	0.94	-1.459	-0.341	0.001	0	0.000184455	0
chr7:6026595A>G	PMS2	601	0	0	0	1	VUS	0	0.966	0.079	0.145	0.112	0.032	0.00196218	0
chr7:6026588G>A	PMS2	603	0	0	0	1	VUS	0	0.854	0.917	0.949	0.529	0.586	0.0443747	0.00787402
chr7:6026586G>C	PMS2	604	0	0	0	1	VUS	0	0.854	-0.03	0.015	0.6	0.75	0.0103423	0
chr7:6026586G>T	PMS2	604	0	0	0	1	VUS	0	0.891	-0.03	0.015	0.6	0.75	0.0103423	0
chr7:6026585T>C	PMS2	604	0	0	0	1	VUS	0	0.875	0.991	0.961	0.633	0.821	0.0103423	0
chr7:6026584C>G	PMS2	604	0	0	0	1	VUS	0	0.912	0.871	0.01	0.642	0.848	0.0103423	0
chr7:6026582A>G	PMS2	605	0	0	0	1	VUS	0	0.803	1.062	1.083	0.628	0.915	0.0946784	0.00724638
chr7:6026583C>T	PMS2	605	0	0	0	1	VUS	0	0.842	0.871	0.848	0.641	0.893	0.0946784	0.00724638
chr7:6026577C>A	PMS2	607	0	0	0	1	VUS	0	0.921	0.033	0.005	0.543	0.929	0.0109665	0
chr7:6026573G>A	PMS2	608	0	0	0	1	VUS	0	0.811	0.917	0.949	0.524	0.918	0.0573012	0
chr7:6026573G>C	PMS2	608	0	0	0	1	VUS	0	0.83	0.917	0.949	0.524	0.918	0.0573012	0
chr7:6026570A>G	PMS2	609	0	0	0	1	VUS	0	0.871	1.062	1.083	0.515	0.872	0.0696014	0.0652174
chr7:6026563A>C	PMS2	611	0	0	0	1	VUS	0	0.97	-0.755	-0.304	0.66	0.529	0.00356078	0
chr7:6026564A>G	PMS2	611	0	0	0	1	VUS	0	0.714	1.062	1.083	0.658	0.705	0.00356078	0
chr7:6026561T>C	PMS2	612	0	0	0	1	VUS	0	0.953	-0.013	0.085	0.713	0.516	0.0123428	0
chr7:6026562T>C	PMS2	612	0	0	0	1	VUS	0	0.971	0.991	-0.899	0.7	0.495	0.0123428	0
chr7:6026559T>G	PMS2	613	0	0	0	1	VUS	0	0.81	0.991	0.961	0.745	0.553	0.0802543	0.05
chr7:6026557C>G	PMS2	613	0	0	0	1	VUS	0	0.851	0.871	0.848	0.715	0.518	0.0802543	0.05
chr7:6026555T>C	PMS2	614	0	0	0	1	VUS	0	0.982	0.037	0.076	0.525	0.3	0.00657498	0
chr7:6026552A>G	PMS2	615	0	0	0	1	VUS	0	0.929	0.042	1.083	0.317	0.081	0.00767721	0.0223881
chr7:6026553C>T	PMS2	615	0	0	0	1	VUS	0	0.976	0.008	-0.424	0.36	0.097	0.00767721	0.0223881
chr7:6026549A>G	PMS2	616	0	0	0	1	VUS	0	0.831	1.062	1.083	0.335	0.033	0.0222684	0.00793651
chr7:6026550C>A	PMS2	616	0	0	0	1	VUS	0	0.868	0.871	0.848	0.322	0.037	0.0222684	0.00793651
chr7:6026547G>A	PMS2	617	0	0	0	1	VUS	0	0.932	0.034	0.088	0.352	0.026	0.00333312	0
chr7:6026546G>A	PMS2	617	0	0	0	1	VUS	0	0.9	0.034	0.088	0.352	0.026	0.00333312	0
chr7:6026546G>C	PMS2	617	0	0	0	1	VUS	0	0.888	0.016	-0.344	0.34	0.02	0.00333312	0
chr7:6026544G>C	PMS2	618	0	0	0	1	VUS	0	0.849	0.917	0.949	0.401	0.048	0.0205225	0
chr7:6026539G>T	PMS2	619	0	0	0	1	VUS	0	0.976	-0.023	-0.413	0.539	0.086	0.00348222	0
chr7:6026541C>A	PMS2	619	0	0	0	1	VUS	0	0.934	0.002	0.013	0.43	0.055	0.00348222	0
chr7:6026530C>T	PMS2	622	0	0	0	1	LB/B	0	1	0.871	0.848	0.687	0.31	0.0463292	0
chr7:6026532T>A	PMS2	622	0	0	0	1	VUS	0	0.955	0.016	-0.377	0.699	0.302	0.0463292	0
chr7:6026528C>T	PMS2	623	0	0	0	1	VUS	0	0.987	-0.058	-0.006	0.635	0.285	0.00730212	0.0075188
chr7:6026529T>A	PMS2	623	0	0	0	1	VUS	0	0.895	0.029	0.043	0.655	0.294	0.00730212	0.0075188
chr7:6026526A>C	PMS2	624	0	0	0	1	VUS	0	0.991	1.062	1.083	0.648	0.307	0.0616708	0.0225564
chr7:6026520C>G	PMS2	626	0	0	0	1	VUS	0	0.91	0.033	-0.454	0.673	0.497	0.00717332	0
chr7:6026519G>T	PMS2	626	0	0	0	1	VUS	0	0.981	0.033	-0.454	0.673	0.497	0.00717332	0
chr7:6026519G>C	PMS2	626	0	0	0	1	VUS	0	0.969	0.033	-0.454	0.673	0.497	0.00717332	0
chr7:6026520C>T	PMS2	626	0	0	0	1	VUS	0	0.905	0.917	0.949	0.674	0.594	0.00717332	0
chr7:6026520C>A	PMS2	626	0	0	0	1	VUS	0	0.945	0.917	0.949	0.674	0.594	0.00717332	0
chr7:6026517T>C	PMS2	627	0	0	0	1	VUS	0	0.96	0.991	0.961	0.656	0.684	0.0715918	0.078125
chr7:6026514G>C	PMS2	628	0	0	0	1	VUS	0	0.86	-0.045	0.949	0.507	0.711	0.0174047	0
chr7:6026509T>C	PMS2	629	0	0	0	1	VUS	0	0.982	0.054	-0.313	0.535	0.678	0.00672998	0.0155039
chr7:6026510A>G	PMS2	629	0	0	0	1	VUS	0	0.9	1.062	1.083	0.538	0.705	0.00672998	0.0155039
chr7:6043666C>T	PMS2	63	0	0	0	1	VUS	0	0.72	0.871	0.042	0.961	0.913	0.0760404	0.031746
chr7:6043665A>G	PMS2	63	0	0	0	1	VUS	0	0.757	0.126	0.196	0.956	0.911	0.0760404	0.031746
chr7:6026508T>C	PMS2	630	0	0	0	1	VUS	0	0.896	-0.013	0.961	0.537	0.679	0.0191292	0
chr7:6026499G>A	PMS2	633	0	0	0	1	VUS	0	0.943	-0.033	0.029	0.137	0.105	0.00179037	0.008
chr7:6026498T>C	PMS2	633	0	0	0	1	VUS	0	0.977	0.046	0.07	0.104	0.078	0.00179037	0.008
chr7:6026495T>C	PMS2	634	0	0	0	1	VUS	0	0.981	0.073	0.08	0.033	0.021	0.00148142	0.015748
chr7:6026495T>A	PMS2	634	0	0	0	1	VUS	0	0.882	0.073	0.08	0.033	0.021	0.00148142	0.015748
chr7:6026493C>T	PMS2	635	0	0	0	1	VUS	0	0.911	-0.029	-0.392	0.004	0	0.000799638	0
chr7:6026490C>A	PMS2	636	0	0	0	1	VUS	0	0.981	-0.604	-0.4	0	0	0.000429246	0
chr7:6026489G>A	PMS2	636	0	0	0	1	VUS	0	0.99	-0.913	-0.583	0	0	0.000429246	0
chr7:6026482T>G	PMS2	638	0	0	0	1	VUS	0	0.966	0.054	0.076	0.016	0.036	0.00140135	0
chr7:6026480C>T	PMS2	639	0	0	0	1	VUS	0	0.988	-0.048	0.022	0.005	0.015	0.00114561	0
chr7:6026478C>T	PMS2	640	0	0	0	1	VUS	0	0.955	0.008	0.022	0.001	0.003	0.00119009	0
chr7:6026478C>G	PMS2	640	0	0	0	1	VUS	0	0.967	0.008	0.022	0.001	0.003	0.00119009	0
chr7:6026477T>C	PMS2	640	0	0	0	1	VUS	0	0.978	0.015	0.042	0.001	0.002	0.00119009	0
chr7:6026474C>A	PMS2	641	0	0	0	1	VUS	0	0.934	-0.514	0.022	0	0.001	0.000684582	0
chr7:6026475C>T	PMS2	641	0	0	0	1	VUS	0	0.962	-1.158	-1.205	0	0	0.000684582	0
chr7:6026472C>T	PMS2	642	0	0	0	1	VUS	0	0.986	0.871	0.848	0.03	0.009	0.00658854	0.015748
chr7:6026467C>A	PMS2	643	0	0	0	1	VUS	0	0.941	-0.04	0.848	0.128	0.145	0.00368556	0
chr7:6026465T>C	PMS2	644	0	0	0	1	VUS	0	0.977	0.037	0.076	0.171	0.164	0.00230923	0
chr7:6026462T>C	PMS2	645	0	0	0	1	VUS	0	0.823	0.046	0.07	0.217	0.176	0.00264445	0.00671141
chr7:6026459C>T	PMS2	646	0	0	0	1	VUS	0	0.808	0.871	0.848	0.344	0.59	0.0243116	0
chr7:6026459C>G	PMS2	646	0	0	0	1	VUS	0	0.716	0.871	0.848	0.344	0.59	0.0243116	0
chr7:6026456T>C	PMS2	647	0	0	0	1	VUS	0	0.966	0.079	0.961	0.482	0.768	0.0196472	0
chr7:6026452A>C	PMS2	648	0	0	0	1	VUS	0	0.744	0.079	-0.237	0.892	0.882	0.0222089	0
chr7:6026450C>T	PMS2	649	0	0	0	1	VUS	0	0.866	0.871	0.848	0.96	0.946	0.146488	0.220472
chr7:6026447G>A	PMS2	650	0	0	0	1	VUS	0	0.792	0.917	0.949	0.972	0.954	0.169862	0.0162602
chr7:6026448C>T	PMS2	650	0	0	0	1	VUS	0	0.811	0.871	0.848	0.972	0.956	0.169862	0.0162602
chr7:6026444T>C	PMS2	651	4	1	4	1	VUS	0	0.826	0.084	-0.295	0.977	0.951	0.739765	0.487603
chr7:6026443C>A	PMS2	651	0	0	0	1	VUS	0	0.857	0.033	0.015	0.981	0.964	0.739765	0.487603
chr7:6026442T>A	PMS2	652	0	0	0	1	VUS	0	0.773	0.991	0.961	0.987	0.986	0.192888	0.0252101
chr7:6026438C>A	PMS2	653	0	0	0	1	VUS	0	0.893	0.871	0.837	0.993	0.999	0.0897672	0
chr7:6026438C>G	PMS2	653	0	0	0	1	VUS	0	0.932	0.871	0.837	0.993	0.999	0.0897672	0
chr7:6026439A>C	PMS2	653	0	0	0	1	VUS	0	0.877	0.042	1.069	0.99	0.998	0.0897672	0
chr7:6026430C>T	PMS2	656	0	0	0	1	VUS	0	0.764	0.871	0.837	1	1	0.165135	0.00869565
chr7:6026429T>C	PMS2	656	0	0	0	1	VUS	0	0.713	0.991	0.948	1	1	0.165135	0.00869565
chr7:6026421C>T	PMS2	659	0	0	0	1	VUS	0	0.93	0.871	0.837	0.993	0.981	0.160412	0.477273
chr7:6026411T>A	PMS2	662	0	0	0	1	VUS	0	0.779	0.871	0.837	0.999	0.995	0.164186	0.153846
chr7:6026412C>G	PMS2	662	0	0	0	1	VUS	0	0.914	0.871	0.837	0.999	0.995	0.164186	0.153846
chr7:6026412C>T	PMS2	662	0	0	0	1	VUS	0	0.802	0.991	0.948	1	0.997	0.164186	0.153846
chr7:6026407T>G	PMS2	663	0	0	0	1	VUS	0	0.767	0.991	0.077	1	0.998	0.102935	0.00729927
chr7:6026409C>T	PMS2	663	0	0	0	1	VUS	0	0.767	0.871	0.837	1	0.998	0.102935	0.00729927
chr7:6026397C>T	PMS2	667	0	0	0	1	VUS	0	0.712	0.871	0.837	0.998	0.998	0.164174	0.10559
chr7:6026397C>G	PMS2	667	0	0	0	1	VUS	0	0.801	0.871	0.837	0.998	0.998	0.164174	0.10559
chr7:6026391T>G	PMS2	669	0	0	0	1	VUS	0	0.775	0.991	0.948	0.991	0.993	0.193679	0.031746
chr7:6026391T>A	PMS2	669	0	0	0	1	VUS	0	0.892	0.991	0.948	0.991	0.993	0.193679	0.031746
chr7:6026390C>G	PMS2	669	0	0	0	1	VUS	0	0.876	0.871	0.837	0.986	0.99	0.193679	0.031746
chr7:6022618T>C	PMS2	671	0	0	0	1	VUS	0	0.974	-0.4	-0.422	0.728	0.969	0.0387257	0
chr7:6022617G>C	PMS2	671	0	0	0	1	VUS	0	0.925	-0.045	0.944	0.737	0.968	0.0387257	0
chr7:6022604T>A	PMS2	675	0	0	0	1	VUS	0	0.782	0.054	0.073	0.999	0.999	0.0408533	0.00813008
chr7:6022597T>G	PMS2	678	0	0	0	1	VUS	0	0.716	0.991	0.956	0.999	0.996	0.198523	0.152672
chr7:6022567T>C	PMS2	688	0	0	0	1	VUS	0	0.784	0.054	0.073	0.997	0.998	0.0406136	0
chr7:6022567T>A	PMS2	688	0	0	0	1	VUS	0	0.823	0.054	0.073	0.997	0.998	0.0406136	0
chr7:6022540T>G	PMS2	697	0	0	0	1	VUS	0	0.892	0.018	0.019	0.945	0.998	0.0327696	0.0384615
chr7:6022516C>T	PMS2	705	0	0	0	1	LP/P	1	1	0.871	0.844	0.978	0.685	0.125597	0.320896
chr7:6022488T>A	PMS2	714	0	0	0	1	VUS	0	0.82	0.015	0.956	0.983	0.914	0.073487	0.00806452
chr7:6022456C>T	PMS2	725	0	0	0	1	VUS	0	0.867	0.069	-0.355	0.091	0.019	0.00117074	0.0155039
chr7:6022455G>A	PMS2	725	0	0	0	1	VUS	0	0.72	0.069	-0.355	0.091	0.019	0.00117074	0.0155039
chr7:6022455G>T	PMS2	725	0	0	0	1	VUS	0	0.863	-0.379	0.019	0.096	0.028	0.00117074	0.0155039
chr7:6018320T>C	PMS2	728	0	0	0	1	LB/B	0	1	0.991	0.031	0.999	0.982	0.0978115	0.00763359
chr7:6018319G>A	PMS2	728	0	0	0	1	VUS	0	0.784	0.917	0.025	1	0.982	0.0978115	0.00763359
chr7:6043634A>T	PMS2	73	0	0	0	1	LP/P	1	1	0.079	0.189	0.986	0.998	0.0446671	0.0147059
chr7:6018302C>T	PMS2	734	0	0	0	1	VUS	0	0.836	0.871	0.781	1	0.971	0.155187	0.742188
chr7:6018299T>C	PMS2	735	0	0	0	1	VUS	0	0.792	0.991	0.884	1	0.939	0.181711	0.268116
chr7:6018293C>T	PMS2	737	0	0	0	1	VUS	0	0.886	0.871	-0.041	0.994	0.666	0.0633596	0.492424
chr7:6018290C>G	PMS2	738	0	0	0	1	VUS	0	0.8	-0.275	-1.897	0.96	0.535	0.00322298	0
chr7:6018269T>C	PMS2	745	0	0	0	1	VUS	0	0.817	0.991	0.884	1	1	0.189557	0.811475
chr7:6043630C>T	PMS2	75	0	0	0	1	VUS	0	0.729	0.871	0.892	0.993	0.996	0.168825	0.432836
chr7:6018242C>T	PMS2	754	0	0	0	1	VUS	0	0.913	-0.501	-0.029	0.791	0.919	0.0115768	0
chr7:6018242C>G	PMS2	754	0	0	0	1	VUS	0	0.911	-0.501	-0.029	0.791	0.919	0.0115768	0
chr7:6018236C>T	PMS2	756	0	0	0	1	VUS	0	0.776	0.871	0.781	0.611	0.479	0.0414689	0.035461
chr7:6017383C>G	PMS2	761	0	0	0	1	VUS	0	0.797	0.871	0.922	1	1	0.175711	0.305556
chr7:6017383C>T	PMS2	761	0	0	0	1	VUS	0	0.891	0.871	0.922	1	1	0.175711	0.305556
chr7:6017377C>T	PMS2	763	0	0	0	1	VUS	0	0.872	0.871	0.051	1	0.996	0.0898179	0
chr7:6017394A>G	PMS2	768	0	0	0	1	LB/B	0	1	NA	NA	NA	NA	NA	NA
chr7:6017395G>A	PMS2	768	0	0	0	1	LB/B	0	1	NA	NA	NA	NA	NA	NA
chr7:6017395G>C	PMS2	768	0	0	0	1	LB/B	0	1	NA	NA	NA	NA	NA	NA
chr7:6017389C>G	PMS2	770	0	0	0	1	LP/P	1	1	0.871	0.922	1	0.999	0.175588	0.232
chr7:6017340T>C	PMS2	775	0	0	0	1	LB/B	0	1	0.991	1.046	1	1	0.21244	0.134454
chr7:6043621C>G	PMS2	78	0	0	0	1	VUS	0	0.724	0.871	0.892	1	1	0.171919	0
chr7:6017326G>T	PMS2	780	0	0	0	1	VUS	0	0.75	0.917	1.037	0.999	0.998	0.197754	0.064
chr7:6017323G>T	PMS2	781	0	0	0	1	VUS	0	0.824	0.917	1.037	0.996	0.996	0.196231	0.116667
chr7:6017286C>T	PMS2	793	0	0	0	1	VUS	0	0.823	0.871	0.925	0.988	0.998	0.084703	0
chr7:6017287T>C	PMS2	793	0	0	0	1	VUS	0	0.821	0.015	1.05	0.983	0.998	0.084703	0
chr7:6017278C>T	PMS2	796	0	0	0	1	VUS	0	0.896	0.871	0.925	0.998	1	0.175329	0.0503597
chr7:6017257C>T	PMS2	803	0	0	0	1	VUS	0	0.733	0.871	0.925	0.927	0.986	0.148332	0.353846
chr7:6017252C>G	PMS2	804	0	0	0	1	VUS	0	0.9	0.008	-0.319	0.976	0.992	0.0261797	0.0197368
chr7:6043612C>A	PMS2	81	0	0	0	1	LP/P	1	1	0.871	0.892	0.993	0.986	0.167634	0.380165
chr7:6017220G>A	PMS2	815	0	0	0	1	LP/P	1	1	0.917	1.037	0.976	0.919	0.178235	0.219697
chr7:6013148G>C	PMS2	824	0	0	0	1	VUS	0	0.809	-0.045	0.944	0.374	0.037	0.00694627	0.00763359
chr7:6013149T>C	PMS2	824	0	0	0	1	VUS	0	0.932	0.054	-0.33	0.39	0.037	0.00694627	0.00763359
chr7:6013145C>T	PMS2	825	0	0	0	1	VUS	0	0.902	0.033	0.844	0.393	0.053	0.00735666	0.026087
chr7:6013136T>C	PMS2	828	0	0	0	1	VUS	0	0.805	0.991	0.956	0.996	0.995	0.19713	0.28777
chr7:6013128T>C	PMS2	831	0	0	0	1	VUS	0	0.861	0.991	0.956	0.994	0.986	0.19509	0.169355
chr7:6013125T>C	PMS2	832	0	0	0	1	VUS	0	0.898	0.047	0.071	0.993	0.993	0.0396909	0.016
chr7:6013108C>T	PMS2	837	0	0	0	1	VUS	0	0.775	-0.058	0.844	0.997	1	0.0691663	0.0725806
chr7:6013110T>A	PMS2	837	0	0	0	1	VUS	0	0.721	0.991	0.956	0.998	1	0.0691663	0.0725806
chr7:6013055T>C	PMS2	855	0	0	0	1	VUS	0	0.763	0.079	0.956	0.484	0.997	0.0237937	0.00729927
chr7:6013049C>G	PMS2	857	0	0	0	1	LB/B	0	1	0.021	0.056	0.537	0.996	0.0117922	0.0438596
chr7:6013047C>T	PMS2	858	0	0	0	1	VUS	0	0.913	0.033	0.844	0.605	0.998	0.0281726	0.0238095
chr7:6013044T>C	PMS2	859	0	0	0	1	VUS	0	0.772	0.991	0.956	0.729	0.998	0.108425	0.136
chr7:6013033G>C	PMS2	862	0	0	0	1	VUS	0	0.848	0.917	0.944	0.644	0.94	0.078047	0.015873
chr7:6045661T>C	PMS2	9	0	0	0	1	VUS	0	0.715	0.991	1.011	0.996	0.998	0.205322	0.202797
chr7:6042286C>T	PMS2	9	0	0	0	1	LB/B	0	1	NA	NA	NA	NA	0.205322	0.202797
chr7:6043394C>T	PMS2	94	0	0	0	1	VUS	0	0.805	0.871	0.892	0.991	0.996	0.168085	0.0238095
chr7:6043388C>T	PMS2	96	0	0	0	1	VUS	0	0.868	-0.058	0.892	0.983	1	0.0695071	0.12069
chr19:52714672C>T	PPP2R1A	144	0	0	0	1	LP/P	1	1	0.871	0.935	0.999	0.992	0.383125	0.15942
chr19:52714726G>A	PPP2R1A	162	0	0	0	1	LB/B	0	1	0.917	1.048	0.995	0.998	0.417294	0.0229008
chr19:52714731G>T	PPP2R1A	163	0	0	0	1	VUS	0	0.79	0.917	0.142	0.999	0.995	0.245368	0.12
chr19:52715957C>G	PPP2R1A	174	0	0	0	1	LP/P	1	1	0.871	0.852	1	1	0.368205	0.008
chr19:52715971C>T	PPP2R1A	179	30	1	1	1	LP/P	1	1	0.871	0.852	1	1	0.992432	1
chr19:52715974T>G	PPP2R1A	180	0	0	0	1	LP/P	1	1	0.991	0.964	1	1	0.421873	0.117647
chr19:52715973A>G	PPP2R1A	180	0	0	0	1	LP/P	1	1	1.062	1.088	1	1	0.421873	0.117647
chr19:52715979C>T	PPP2R1A	182	7	1	6	1	LP/P	1	1	0.871	0.852	0.999	1	0.992487	1
chr19:52715983G>A	PPP2R1A	183	51	1	17	1	LP/P	1	1	0.917	0.953	0.999	1	0.99999	1
chr19:52715982C>T	PPP2R1A	183	51	1	33	1	LP/P	1	1	0.871	0.852	0.999	1	0.99999	1
chr19:52715983G>C	PPP2R1A	183	0	0	0	1	LP/P	1	1	0.917	0.953	0.999	1	0.99999	1
chr19:52716076C>G	PPP2R1A	214	0	0	0	1	VUS	0	0.735	0.871	0.852	1	1	0.368205	0.0070922
chr19:52693415T>A	PPP2R1A	22	0	0	0	1	VUS	0	0.828	-0.838	-0.414	0.947	0.994	0.0266653	0
chr19:52716329G>A	PPP2R1A	258	0	0	0	1	LP/P	1	1	0.917	0.953	0.995	0.927	0.38274	0.0393701
chr19:52719050C>A	PPP2R1A	276	0	0	0	1	VUS	0	0.886	0.871	0.935	0.998	1	0.38411	0
chr19:52719066C>T	PPP2R1A	281	0	0	0	1	VUS	0	0.922	0.871	0.935	1	1	0.38536	0
chr19:52719088G>T	PPP2R1A	288	0	0	0	1	VUS	0	0.831	0.917	1.048	1	1	0.420923	0
chr19:52723445G>A	PPP2R1A	436	0	0	0	1	VUS	0	0.846	0.917	0.953	0.972	0.759	0.3359	0
chr19:52724268A>G	PPP2R1A	467	0	0	0	1	VUS	0	0.931	1.062	1.088	0.999	0.999	0.466369	0.0247934
chr19:52725383C>G	PPP2R1A	517	0	0	0	1	VUS	0	0.885	0.871	0.935	1	1	0.38536	0
chr19:52729055C>A	PPP2R1A	583	0	0	0	1	VUS	0	0.938	0.871	0.069	0.996	0.996	0.223879	0
chr19:52709305C>T	PPP2R1A	87	0	0	0	1	LB/B	0	1	0.871	0.892	0.998	0.99	0.373203	0.131034
chr10:89624227A>G	PTEN	1	0	0	0	1	LP/P	1	1	0.96	1.091	1	1	0.811761	0.6875
chr10:89692814C>T	PTEN	100	0	0	0	1	LP/P	1	1	0.871	0.852	1	1	0.760872	0.00714286
chr10:89692818T>C	PTEN	101	4	1	4	1	LP/P	1	1	0.991	0.964	1	1	0.997464	0.820144
chr10:89692830G>A	PTEN	105	7	1	2	1	LP/P	1	1	0.917	0.953	1	1	0.995769	1
chr10:89692836A>T	PTEN	107	0	0	0	1	LP/P	1	1	1.062	1.088	1	1	0.827235	0.00793651
chr10:89692839T>C	PTEN	108	0	0	0	1	LP/P	1	1	0.991	0.964	1	1	0.799361	0.133929
chr10:89692847T>C	PTEN	111	9	1	1	1	LP/P	1	1	0.991	0.964	1	1	0.995367	1
chr10:89692851T>C	PTEN	112	0	0	0	1	LP/P	1	1	0.991	0.964	1	1	0.799361	0.135135
chr10:89624062C>G	PTEN	119	0	0	0	1	LB/B	0	1	NA	NA	NA	NA	0.784954	0
chr10:89692871G>C	PTEN	119	0	0	0	1	LP/P	1	1	0.917	0.953	1	1	0.784954	0
chr10:89624262C>G	PTEN	12	0	0	0	1	LP/P	1	1	0.96	1.091	1	1	0.745727	0.596774
chr10:89624261A>T	PTEN	12	0	0	0	1	VUS	0	0.713	0.96	1.091	1	1	0.745727	0.596774
chr10:89624261A>G	PTEN	12	0	0	0	1	VUS	0	0.726	0.791	0.855	1	1	0.745727	0.596774
chr10:89692875C>A	PTEN	120	0	0	0	1	LP/P	1	1	0.871	0.852	1	1	0.760872	0
chr10:89692884A>G	PTEN	123	0	0	0	1	LP/P	1	1	0.871	0.852	1	1	0.827235	0.00787402
chr10:89624075A>G	PTEN	123	0	0	0	1	LP/P	1	1	0.871	0.852	1	1	0.827235	0.00787402
chr10:89692883C>T	PTEN	123	0	0	0	1	LP/P	1	1	1.062	1.088	1	1	0.827235	0.00787402
chr10:89692883C>G	PTEN	123	0	0	0	1	LB/B	0	1	NA	NA	NA	NA	0.827235	0.00787402
chr10:89692886T>A	PTEN	124	8	1	1	1	LP/P	1	1	0.991	0.964	1	1	0.995042	1
chr10:89692887G>A	PTEN	124	8	1	1	1	LP/P	1	1	0.991	0.964	1	1	0.995042	1
chr10:89692886T>C	PTEN	124	8	1	4	1	LP/P	1	1	0.991	0.964	1	1	0.995042	1
chr10:89692886T>G	PTEN	124	8	1	2	1	LP/P	1	1	0.917	0.953	1	1	0.995042	1
chr10:89692889A>G	PTEN	125	0	0	0	1	LP/P	1	1	1.062	1.088	1	1	0.827235	0.0211268
chr10:89692892G>C	PTEN	126	0	0	0	1	LP/P	1	1	0.917	0.953	1	1	0.784954	0
chr10:89692895G>A	PTEN	127	14	1	5	1	LP/P	1	1	0.917	0.953	1	1	0.998975	1
chr10:89692896G>A	PTEN	127	14	1	5	1	LP/P	1	1	0.917	0.953	1	1	0.998975	1
chr10:89692900G>C	PTEN	128	0	0	0	1	LP/P	1	1	-0.021	0.953	0.999	1	0.575754	0.149123
chr10:89624091G>C	PTEN	128	0	0	0	1	LP/P	1	1	NA	NA	NA	NA	0.575754	0.149123
chr10:89692901G>A	PTEN	129	12	1	3	1	LP/P	1	1	0.917	0.953	1	1	0.997798	1
chr10:89692902G>A	PTEN	129	12	1	4	1	LP/P	1	1	0.917	0.953	1	1	0.997798	1
chr10:89692902G>T	PTEN	129	12	1	2	1	LP/P	1	1	0.917	0.953	1	1	0.997798	1
chr10:89692902GA>TT	PTEN	129	0	0	0	1	LP/P	1	1	NA	NA	NA	NA	0.997798	1
chr10:89624263A>G	PTEN	13	0	0	0	1	LP/P	1	1	0.96	1.091	1	1	0.811761	0.664122
chr10:89692905G>A	PTEN	130	168	1	72	1	LP/P	1	1	0.917	0.953	0.998	1	1	1
chr10:89692904C>G	PTEN	130	168	1	44	1	LP/P	1	1	0.871	0.852	1	1	1	1
chr10:89692905G>T	PTEN	130	168	1	5	1	LP/P	1	1	0.917	0.953	0.998	1	1	1
chr10:89692905G>C	PTEN	130	168	1	6	1	LP/P	1	1	0.917	0.953	0.998	1	1	1
chr10:89692908C>T	PTEN	131	0	0	0	1	LP/P	1	1	0.871	0.852	1	1	0.760872	0.00925926
chr10:89621853T>C	PTEN	131	0	0	0	1	LB/B	0	1	-0.393	0.017	0.938	0.984	0.760872	0.00925926
chr10:89692911G>A	PTEN	132	17	1	3	1	LP/P	1	1	0.917	0.953	1	1	0.999675	1
chr10:89692910G>A	PTEN	132	17	1	3	1	LP/P	1	1	0.917	0.953	1	1	0.999675	1
chr10:89692911G>T	PTEN	132	17	1	8	1	LP/P	1	1	0.917	0.953	1	1	0.999675	1
chr10:89692918G>T	PTEN	134	0	0	0	1	LP/P	1	1	0.991	0.964	1	1	0.799361	0.219697
chr10:89692917T>C	PTEN	134	0	0	0	1	LP/P	1	1	0.991	0.964	1	1	0.799361	0.219697
chr10:89692917T>G	PTEN	134	0	0	0	1	LP/P	1	1	0.917	0.953	1	1	0.799361	0.219697
chr10:89692919A>G	PTEN	135	0	0	0	1	LP/P	1	1	1.062	1.088	1	1	0.827235	0.00704225
chr10:89692920T>A	PTEN	135	0	0	0	1	LP/P	1	1	0.991	0.964	0.999	1	0.827235	0.00704225
chr10:89692922T>C	PTEN	136	14	1	9	1	LP/P	1	1	0.991	0.964	0.999	1	0.999733	1
chr10:89692923G>A	PTEN	136	14	1	2	1	LP/P	1	1	0.917	0.953	1	1	0.999733	1
chr10:89692924T>G	PTEN	136	0	0	0	1	LP/P	1	1	0.991	0.964	1	1	0.999733	1
chr10:89624266A>G	PTEN	14	0	0	0	1	LP/P	1	1	0.96	1.091	1	1	0.811761	0.617021
chr10:89621800A>T	PTEN	149	0	0	0	1	LB/B	0	1	0.051	-0.216	0.146	0.069	0.0242937	0
chr10:89624270G>A	PTEN	15	0	0	0	1	LP/P	1	1	0.96	0.163	1	1	0.769571	0.589744
chr10:89624271A>T	PTEN	15	0	0	0	1	LP/P	1	1	0.96	0.163	1	1	0.769571	0.589744
chr10:89624271A>C	PTEN	15	0	0	0	1	LP/P	1	1	0.83	0.956	1	1	0.769571	0.589744
chr10:89692977T>G	PTEN	154	0	0	0	1	LP/P	1	1	0.991	0.964	1	1	0.799361	0.157025
chr10:89692980A>G	PTEN	155	5	1	4	1	LP/P	1	1	1.062	1.088	1	1	0.998027	0.906977
chr10:89692979T>C	PTEN	155	5	1	1	1	LP/P	1	1	0.991	0.964	1	1	0.998027	0.906977
chr10:89692980A>C	PTEN	155	0	0	0	1	LP/P	1	1	1.062	1.088	1	1	0.998027	0.906977
chr10:89692991A>G	PTEN	159	0	0	0	1	LP/P	1	1	0.917	0.953	1	1	0.827235	0.00813008
chr10:89692993G>T	PTEN	159	0	0	0	1	LP/P	1	1	0.917	0.953	1	1	0.827235	0.00813008
chr10:89692992G>T	PTEN	159	0	0	0	1	LP/P	1	1	1.062	1.088	1	1	0.827235	0.00813008
chr10:89624272T>G	PTEN	16	5	1	1	1	LP/P	1	1	0.899	0.968	1	1	0.993337	1
chr10:89692995C>T	PTEN	160	0	0	0	1	LP/P	1	1	0.871	0.852	1	1	0.760872	0.0078125
chr10:89693002C>G	PTEN	162	0	0	0	1	LP/P	1	1	-0.041	0.017	0.999	1	0.368264	0.0679612
chr10:89711875G>A	PTEN	165	12	1	5	1	LP/P	1	1	0.917	0.998	0.979	1	0.998807	1
chr10:89711875G>C	PTEN	165	0	0	0	1	LP/P	1	1	0.917	0.998	0.979	1	0.998807	1
chr10:89711879T>A	PTEN	166	0	0	0	1	LP/P	1	1	0.991	1.011	0.994	1	0.803424	0.0826446
chr10:89711882C>A	PTEN	167	0	0	0	1	LP/P	1	1	0.871	0.892	0.994	1	0.764378	0.00719424
chr10:89624213A>C	PTEN	169	0	0	0	1	LB/B	0	1	NA	NA	NA	NA	NA	NA
chr10:89711891G>T	PTEN	170	0	0	0	1	LP/P	1	1	0.991	1.011	1	1	0.805915	0.0305344
chr10:89624215A>T	PTEN	170	0	0	0	1	LP/P	1	1	0.991	1.011	1	1	0.805915	0.0305344
chr10:89711890A>C	PTEN	170	8	1	1	1	LP/P	1	1	0.917	0.998	1	1	0.805915	0.0305344
chr10:89711892T>A	PTEN	170	0	0	0	1	LB/B	0	1	NA	NA	NA	NA	0.805915	0.0305344
chr10:89711892T>G	PTEN	170	0	0	0	1	LP/P	1	1	1.062	1.14	1	1	0.805915	0.0305344
chr10:89711894A>G	PTEN	171	16	1	2	1	LP/P	1	1	1.062	1.14	1	1	0.998326	1
chr10:89624218C>G	PTEN	171	0	0	0	1	LB/B	0	1	NA	NA	NA	NA	0.998326	1
chr10:89711893C>A	PTEN	171	0	0	0	1	LP/P	1	1	0.871	0.892	1	1	0.998326	1
chr10:89711899C>T	PTEN	173	32	1	14	1	LP/P	1	1	0.871	0.892	1	1	0.99998	1
chr10:89711900G>A	PTEN	173	32	1	17	1	LP/P	1	1	0.917	0.998	1	1	0.99998	1
chr10:89711900G>C	PTEN	173	32	1	1	1	LP/P	1	1	0.917	0.998	1	1	0.99998	1
chr10:89711900G>T	PTEN	173	0	0	0	1	LP/P	1	1	0.917	0.998	1	1	0.99998	1
chr10:89711899C>G	PTEN	173	0	0	0	1	LP/P	1	1	0.871	0.892	1	1	0.99998	1
chr10:89621727T>C	PTEN	173	0	0	0	1	VUS	0	0.977	0.899	0.968	0.098	0.026	0.99998	1
chr10:89711902T>A	PTEN	174	0	0	0	1	LP/P	1	1	0.991	1.011	1	1	0.805915	0
chr10:89711903A>G	PTEN	174	0	0	0	1	LP/P	1	1	1.062	1.14	1	1	0.805915	0
chr10:89711905G>A	PTEN	175	0	0	0	1	LP/P	1	1	0.917	0.998	1	1	0.791566	0
chr10:89711911T>C	PTEN	177	0	0	0	1	LP/P	1	1	0.991	1.011	1	1	0.805915	0
chr10:89711978T>C	PTEN	199	0	0	0	1	VUS	0	0.74	1.062	1.14	1	1	0.805915	0.0148148
chr10:89711977A>G	PTEN	199	0	0	0	1	VUS	0	0.784	1.062	1.14	1	1	0.805915	0.0148148
chr10:89711977A>T	PTEN	199	0	0	0	1	VUS	0	0.759	0.991	1.011	1	1	0.805915	0.0148148
chr10:89711979G>A	PTEN	199	0	0	0	1	VUS	0	0.761	0.917	0.998	1	1	0.805915	0.0148148
chr10:89622187A>G	PTEN	20	0	0	0	1	LB/B	0	1	0.167	0.128	0.146	0.013	0.0350357	0.016129
chr10:89711980T>G	PTEN	200	0	0	0	1	LP/P	1	1	0.991	1.011	1	1	0.805915	0
chr10:89711987C>T	PTEN	202	0	0	0	1	LP/P	1	1	0.871	0.892	1	1	0.76722	0
chr10:89711989A>G	PTEN	203	0	0	0	1	VUS	0	0.789	1.062	1.14	1	1	0.83368	0
chr10:89711992C>G	PTEN	204	0	0	0	1	LP/P	1	1	0.871	0.892	1	1	0.76722	0
chr10:89712016A>G	PTEN	212	0	0	0	1	VUS	0	0.74	1.062	1.14	0.999	1	0.833313	0.0163934
chr10:89717624G>A	PTEN	217	0	0	0	1	VUS	0	0.735	0.917	0.998	1	1	0.791566	0
chr10:89622180A>T	PTEN	22	0	0	0	1	VUS	0	0.934	-0.04	0.055	0.188	0.001	0.0293967	0.00740741
chr10:89717648T>C	PTEN	225	0	0	0	1	VUS	0	0.715	0.991	1.011	0.981	1	0.797945	0.225225
chr10:89717658A>G	PTEN	228	0	0	0	1	VUS	0	0.834	0.02	0.155	0.983	1	0.402209	0.0165289
chr10:89717660T>A	PTEN	229	0	0	0	1	VUS	0	0.833	0.991	1.011	0.994	1	0.803424	0.529851
chr10:89717667C>T	PTEN	231	0	0	0	1	VUS	0	0.749	0.871	0.807	1	1	0.75359	0.459854
chr10:89717670C>T	PTEN	232	0	0	0	1	VUS	0	0.761	0.871	0.807	0.997	1	0.752116	0.305344
chr10:89624296G>A	PTEN	24	10	1	1	1	LP/P	1	1	0.83	0.956	1	1	0.994839	1
chr10:89624297A>G	PTEN	24	10	1	3	1	LP/P	1	1	0.96	1.091	1	1	0.994839	1
chr10:89624296G>T	PTEN	24	0	0	0	1	LP/P	1	1	0.83	0.956	1	1	0.994839	1
chr10:89717697T>C	PTEN	241	0	0	0	1	LP/P	1	1	0.991	0.913	1	1	0.792063	0.746269
chr10:89717696T>C	PTEN	241	0	0	0	1	LP/P	1	1	0.991	0.913	1	1	0.792063	0.746269
chr10:89717712C>T	PTEN	246	0	0	0	1	LP/P	1	1	0.871	0.807	0.997	0.99	0.750526	0.34375
chr10:89717715T>C	PTEN	247	0	0	0	1	LP/P	1	1	0.991	0.913	0.998	0.991	0.789924	0.465649
chr10:89717721T>G	PTEN	249	0	0	0	1	LP/P	1	1	0.991	0.913	1	0.999	0.791923	0.705882
chr10:89624301G>C	PTEN	25	0	0	0	1	LP/P	1	1	0.83	0.956	1	1	0.769571	0.593496
chr10:89717727GT>TG	PTEN	251	0	0	0	1	LP/P	1	1	NA	NA	NA	NA	NA	NA
chr10:89717730A>G	PTEN	252	0	0	0	1	LP/P	1	1	1.062	1.028	0.998	0.994	0.818014	0.478992
chr10:89717736A>C	PTEN	254	0	0	0	1	LP/P	1	1	1.062	1.028	1	1	0.819555	0.579832
chr10:89717739T>A	PTEN	255	0	0	0	1	LP/P	1	1	0.991	0.913	1	1	0.792063	0.740458
chr10:89624302A>C	PTEN	26	0	0	0	1	LP/P	1	1	0.96	1.091	1	1	0.811761	0.664122
chr10:89653782A>G	PTEN	27	10	1	2	1	LP/P	1	1	1.062	1.199	0.997	0.997	0.997586	1
chr10:89653782A>C	PTEN	27	0	0	0	1	LP/P	1	1	1.062	1.199	0.997	0.997	0.997586	1
chr10:89720664A>C	PTEN	272	0	0	0	1	LP/P	1	1	1.062	1.14	1	1	0.83368	0
chr10:89720670G>T	PTEN	274	0	0	0	1	LP/P	1	1	0.917	0.998	1	1	0.791566	0
chr10:89720676A>T	PTEN	276	0	0	0	1	LP/P	1	1	1.062	1.14	1	1	0.83368	0
chr10:89720679C>G	PTEN	277	0	0	0	1	LP/P	1	1	0.871	0.892	1	0.998	0.766916	0.0514706
chr10:89720696C>T	PTEN	283	0	0	0	1	VUS	0	0.734	0.871	0.892	1	1	0.76722	0
chr10:89720696C>G	PTEN	283	0	0	0	1	VUS	0	0.722	0.871	0.892	1	1	0.76722	0
chr10:89720701G>T	PTEN	284	0	0	0	1	VUS	0	0.718	0.917	-0.294	1	0.998	0.548667	0.113821
chr10:89720717G>C	PTEN	290	0	0	0	1	VUS	0	0.758	0.917	0.998	1	1	0.791566	0
chr10:89720736G>A	PTEN	296	0	0	0	1	VUS	0	0.716	0.917	0.998	0.999	0.998	0.790848	0.00704225
chr10:89720741C>G	PTEN	298	0	0	0	1	VUS	0	0.771	0.871	0.892	1	1	0.76722	0.0070922
chr10:89720741C>A	PTEN	298	0	0	0	1	VUS	0	0.741	0.871	0.892	1	1	0.76722	0.0070922
chr10:89720755C>G	PTEN	302	0	0	0	1	VUS	0	0.769	-0.275	-0.375	0.998	0.997	0.243032	0.279412
chr10:89720756A>G	PTEN	303	0	0	0	1	VUS	0	0.745	1.062	1.14	1	0.999	0.833562	0.162602
chr10:89720763G>A	PTEN	305	0	0	0	1	VUS	0	0.736	0.917	0.998	0.999	1	0.79113	0.075188
chr10:89720762A>G	PTEN	305	0	0	0	1	VUS	0	0.786	1.062	1.14	0.999	1	0.79113	0.075188
chr10:89720765A>G	PTEN	306	0	0	0	1	VUS	0	0.779	0.126	1.14	0.996	1	0.64947	0
chr10:89720798G>A	PTEN	317	0	0	0	1	VUS	0	0.73	0.069	0.998	0.98	1	0.596158	0
chr10:89720817A>C	PTEN	323	0	0	0	1	VUS	0	0.797	1.062	1.14	1	1	0.83368	0.00769231
chr10:89720826A>G	PTEN	326	0	0	0	1	LP/P	1	1	1.062	1.14	1	0.999	0.833562	0.00884956
chr10:89720853G>A	PTEN	335	0	0	0	1	LP/P	1	1	0.917	0.998	1	1	0.791566	0
chr10:89720875G>T	PTEN	342	0	0	0	1	LP/P	1	1	0.917	0.998	1	1	0.791566	0
chr10:89725048A>G	PTEN	344	0	0	0	1	VUS	0	0.751	1.062	1.028	0.99	0.998	0.815361	0.107143
chr10:89653805A>G	PTEN	35	0	0	0	1	LP/P	1	1	0.991	1.061	1	1	0.998001	1
chr10:89653806T>G	PTEN	35	0	0	0	1	LP/P	1	1	0.991	1.061	1	1	0.998001	1
chr10:89653806T>C	PTEN	35	8	1	3	1	LP/P	1	1	1.062	1.199	1	1	0.998001	1
chr10:89653805A>C	PTEN	35	0	0	0	1	LP/P	1	1	1.062	1.199	1	1	0.998001	1
chr10:89725086C>G	PTEN	357	0	0	0	1	VUS	0	0.733	0.871	0.807	0.995	0.999	0.750971	0.125
chr10:89653808G>C	PTEN	36	0	0	0	1	LP/P	1	1	0.917	1.048	1	1	0.798735	0
chr10:89653808G>A	PTEN	36	0	0	0	1	LP/P	1	1	0.917	1.048	1	1	0.798735	0
chr10:89653815C>G	PTEN	38	0	0	0	1	LP/P	1	1	0.871	0.935	1	1	0.773912	0
chr10:89623716G>A	PTEN	4	0	0	0	1	LB/B	0	1	NA	NA	NA	NA	NA	NA
chr10:89725223A>C	PTEN	402	0	0	0	1	VUS	0	0.736	1.062	1.028	1	1	0.819555	0.666667
chr10:89653833G>A	PTEN	44	0	0	0	1	LP/P	1	1	0.917	1.048	1	0.999	0.798598	0
chr10:89622115C>G	PTEN	44	0	0	0	1	VUS	0	0.858	-0.154	0.855	0.722	0.511	0.798598	0
chr10:89622114C>G	PTEN	44	0	0	0	1	VUS	0	0.722	0.791	0.855	0.745	0.62	0.798598	0
chr10:89653841A>G	PTEN	47	0	0	0	1	LP/P	1	1	1.062	1.199	1	1	0.840758	0
chr10:89653846C>G	PTEN	48	0	0	0	1	LP/P	1	1	0.871	0.935	1	1	0.773912	0
chr10:89653846C>A	PTEN	48	0	0	0	1	LP/P	1	1	0.871	0.935	1	1	0.773912	0
chr10:89653860T>C	PTEN	53	0	0	0	1	LP/P	1	1	0.991	1.061	1	1	0.812707	0
chr10:89685275T>G	PTEN	57	0	0	0	1	LP/P	1	1	0.991	1.061	1	1	0.812707	0
chr10:89622228G>A	PTEN	6	0	0	0	1	VUS	0	0.927	-0.137	-0.424	0.011	0.025	0.0113423	0
chr10:89685286C>G	PTEN	61	0	0	0	1	LP/P	1	1	0.871	0.935	1	1	0.773912	0
chr10:89685308A>G	PTEN	68	11	1	2	1	LP/P	1	1	1.062	1.199	1	1	0.997767	1
chr10:89685307T>C	PTEN	68	11	1	6	1	LP/P	1	1	0.991	1.061	1	1	0.997767	1
chr10:89685308A>C	PTEN	68	0	0	0	1	LP/P	1	1	1.062	1.199	1	1	0.997767	1
chr10:89685307T>G	PTEN	68	0	0	0	1	LP/P	1	1	0.991	1.061	1	1	0.997767	1
chr10:89624247G>C	PTEN	7	0	0	0	1	VUS	0	0.729	0.83	0.956	1	1	0.769571	0.784483
chr10:89685314T>C	PTEN	70	0	0	0	1	LP/P	1	1	0.991	1.061	1	1	0.812707	0
chr10:89690828G>A	PTEN	79	0	0	0	1	LB/B	0	1	0.069	0.998	0.998	1	0.607549	0.0148148
chr10:89623943C>T	PTEN	79	0	0	0	1	LB/B	0	1	NA	NA	NA	NA	0.607549	0.0148148
chr10:89622010G>T	PTEN	79	0	0	0	1	VUS	0	0.81	0.009	0.956	0.157	0.867	0.607549	0.0148148
chr10:89690835T>G	PTEN	81	0	0	0	1	LP/P	1	1	0.991	1.011	1	1	0.805915	0
chr10:89692785T>C	PTEN	90	0	0	0	1	LP/P	1	1	0.991	0.964	1	1	0.799361	0.167939
chr10:89692791A>G	PTEN	92	18	1	3	1	LP/P	1	1	1.062	1.088	1	1	0.998883	1
chr10:89692791A>C	PTEN	92	0	0	0	1	LP/P	1	1	1.062	1.088	1	1	0.998883	1
chr10:89692794A>G	PTEN	93	12	1	6	1	LP/P	1	1	1.062	1.088	1	1	0.999346	1
chr10:89692793C>T	PTEN	93	12	1	4	1	LP/P	1	1	0.871	0.852	1	1	0.999346	1
chr10:89692800C>T	PTEN	95	0	0	0	1	LP/P	1	1	0.871	0.852	0.999	0.999	0.760236	0.694215
chr10:89692799C>A	PTEN	95	0	0	0	1	LP/P	1	1	0.871	0.852	0.999	0.998	0.760236	0.694215
chr10:89692802C>T	PTEN	96	0	0	0	1	LP/P	1	1	0.871	0.852	0.999	1	0.760391	0.649635
chr10:89692802C>G	PTEN	96	0	0	0	1	LP/P	1	1	0.871	0.852	0.999	1	0.760391	0.649635
chr10:89692803C>T	PTEN	96	0	0	0	1	LP/P	1	1	0.871	0.852	0.999	1	0.760391	0.649635
chr12:112888301A>C	PTPN11	106	0	0	0	1	LP/P	1	1	1.062	1.199	1	1	0.832147	0
chr12:112888301A>G	PTPN11	106	0	0	0	1	LP/P	1	1	1.062	1.199	1	1	0.832147	0
chr12:112888309T>C	PTPN11	109	0	0	0	1	VUS	0	0.766	0.991	1.061	1	1	0.802935	0
chr12:112888312G>A	PTPN11	110	0	0	0	1	LP/P	1	1	1.062	1.199	1	1	0.788423	0
chr12:112888313A>C	PTPN11	110	0	0	0	1	VUS	0	0.758	1.062	1.199	1	1	0.788423	0
chr12:112888314A>C	PTPN11	110	0	0	0	1	LP/P	1	1	0.917	1.048	1	1	0.788423	0
chr12:112891058A>G	PTPN11	131	0	0	0	1	LB/B	0	1	1.039	1.197	0.98	0.979	0.818211	0.152174
chr12:112891083G>T	PTPN11	139	0	0	0	1	LP/P	1	1	-0.381	0.137	0.963	0.999	0.278765	0.53719
chr12:112891083G>C	PTPN11	139	0	0	0	1	LP/P	1	1	-0.381	0.137	0.963	0.999	0.278765	0.53719
chr12:112891139G>C	PTPN11	158	0	0	0	1	VUS	0	0.949	0.917	1.048	1	1	0.788423	0
chr12:112891153G>A	PTPN11	163	0	0	0	1	VUS	0	0.814	-0.021	1.048	0.996	0.996	0.578036	0.0150376
chr12:112891184G>C	PTPN11	173	0	0	0	1	LP/P	1	1	0.917	1.048	0.997	1	0.787099	0
chr12:112884118A>G	PTPN11	18	0	0	0	1	LB/B	0	1	1.062	1.199	0.988	1	0.827673	0.04
chr12:112856920C>T	PTPN11	2	0	0	0	1	LP/P	1	1	0.853	0.856	1	1	0.746323	0.0827068
chr12:112892440A>T	PTPN11	200	0	0	0	1	LP/P	1	1	1.062	1.119	0.998	1	0.821304	0
chr12:112893763A>T	PTPN11	218	0	0	0	1	VUS	0	0.873	1.062	1.194	0.996	1	0.830046	0.0437956
chr12:112893763A>G	PTPN11	218	0	0	0	1	VUS	0	0.905	1.062	1.194	0.996	1	0.830046	0.0437956
chr12:112893772A>G	PTPN11	221	0	0	0	1	LP/P	1	1	1.062	1.194	0.999	1	0.831161	0
chr12:112893774A>G	PTPN11	221	0	0	0	1	LP/P	1	1	-1.192	-0.57	0.996	0.995	0.831161	0
chr12:112910758A>G	PTPN11	256	0	0	0	1	LP/P	1	1	1.062	1.199	0.99	0.998	0.828183	0.00735294
chr12:112910757C>A	PTPN11	256	0	0	0	1	LP/P	1	1	0.871	0.935	0.983	0.997	0.828183	0.00735294
chr12:112910765G>T	PTPN11	258	0	0	0	1	LP/P	1	1	-0.31	0.154	0.997	0.999	0.316232	0.0162602
chr12:112910763G>A	PTPN11	258	0	0	0	1	LP/P	1	1	0.917	1.048	0.999	1	0.316232	0.0162602
chr12:112910772C>T	PTPN11	261	0	0	0	1	LP/P	1	1	0.871	0.935	0.999	1	0.762229	0
chr12:112910773T>A	PTPN11	261	0	0	0	1	LP/P	1	1	0.991	1.061	0.999	1	0.762229	0
chr12:112910776T>G	PTPN11	262	0	0	0	1	LP/P	1	1	0.991	1.061	0.998	0.995	0.801422	0.381295
chr12:112910785G>A	PTPN11	265	0	0	0	1	LP/P	1	1	0.917	1.048	0.999	1	0.787982	0
chr12:112910785G>T	PTPN11	265	0	0	0	1	LP/P	1	1	0.917	1.048	0.999	1	0.787982	0
chr12:112910793G>T	PTPN11	268	0	0	0	1	LP/P	1	1	0.917	1.048	0.997	0.998	0.786813	0.0137931
chr12:112910793G>A	PTPN11	268	0	0	0	1	LP/P	1	1	0.917	1.048	0.997	0.998	0.786813	0.0137931
chr12:112910827A>G	PTPN11	279	0	0	0	1	LP/P	1	1	1.062	1.199	1	1	0.832147	0
chr12:112910827A>C	PTPN11	279	0	0	0	1	LP/P	1	1	1.062	1.199	1	1	0.832147	0
chr12:112910835A>G	PTPN11	282	0	0	0	1	LP/P	1	1	1.062	1.199	0.999	1	0.831777	0
chr12:112910837C>G	PTPN11	282	0	0	0	1	LP/P	1	1	0.033	-0.327	0.998	0.997	0.831777	0
chr12:112910836T>C	PTPN11	282	0	0	0	1	LP/P	1	1	0.991	1.061	0.999	0.999	0.831777	0
chr12:112915455T>C	PTPN11	285	0	0	0	1	LP/P	1	1	0.991	1.061	1	0.999	0.996569	0.983333
chr12:112910844T>G	PTPN11	285	0	0	0	1	LP/P	1	1	0.991	1.056	1	0.993	0.996569	0.983333
chr12:112910844T>C	PTPN11	285	0	0	0	1	LP/P	1	1	0.991	0.144	1	0.995	0.996569	0.983333
chr12:112915455T>G	PTPN11	285	0	0	0	1	LP/P	1	1	0.991	1.056	1	0.993	0.996569	0.983333
chr12:112915456T>G	PTPN11	285	0	0	0	1	LP/P	1	1	0.991	1.061	1	0.999	0.996569	0.983333
chr12:112915455T>A	PTPN11	285	0	0	0	1	LP/P	1	1	0.991	0.144	1	0.995	0.996569	0.983333
chr12:112910844T>A	PTPN11	285	4	1	3	1	LP/P	1	1	0.991	1.056	1	0.993	0.996569	0.983333
chr12:112915456T>A	PTPN11	285	4	1	1	1	LP/P	1	1	0.991	1.061	1	0.999	0.996569	0.983333
chr12:112915494A>G	PTPN11	298	0	0	0	1	VUS	0	0.753	1.062	1.193	0.998	0.999	0.830546	0.577586
chr12:112915523A>G	PTPN11	308	3	1	2	1	LP/P	1	1	1.062	1.193	1	0.999	0.995885	0.955752
chr12:112915524A>G	PTPN11	308	3	1	1	1	LP/P	1	1	1.062	1.193	1	0.998	0.995885	0.955752
chr12:112915524A>C	PTPN11	308	0	0	0	1	LP/P	1	1	1.062	1.193	1	0.998	0.995885	0.955752
chr12:112915526A>G	PTPN11	309	0	0	0	1	LB/B	0	1	1.062	1.193	0.999	0.994	0.830319	0.451852
chr12:112884157C>G	PTPN11	31	0	0	0	1	LP/P	1	1	0.871	0.935	0.988	1	0.756923	0.042735
chr12:112915533T>C	PTPN11	311	0	0	0	1	LB/B	0	1	0.991	1.056	1	0.999	0.802102	0.0588235
chr12:112915686A>G	PTPN11	320	0	0	0	1	LP/P	1	1	1.062	1.082	1	1	0.817264	0.015873
chr12:112915755G>A	PTPN11	343	0	0	0	1	LB/B	0	1	0.917	1.026	0.998	1	0.784282	0.0619469
chr12:112884168A>C	PTPN11	35	0	0	0	1	VUS	0	0.749	1.062	1.199	0.998	1	0.831408	0
chr12:112915779G>A	PTPN11	351	0	0	0	1	LB/B	0	1	0.917	1.026	0.998	1	0.784282	0.0695652
chr12:112919929G>A	PTPN11	382	0	0	0	1	VUS	0	0.771	0.917	0.949	0.992	0.997	0.769344	0.0307692
chr12:112919959G>A	PTPN11	392	0	0	0	1	LB/B	0	1	0.917	0.949	0.997	0.638	0.713485	0.0491803
chr12:112920001G>A	PTPN11	406	0	0	0	1	VUS	0	0.718	0.917	0.949	1	0.998	0.773222	0.0416667
chr12:112884189A>G	PTPN11	42	0	0	0	1	LP/P	1	1	1.062	1.199	0.999	0.978	0.829142	0
chr12:112924325C>T	PTPN11	424	0	0	0	1	LP/P	1	1	0.871	0.852	0.995	0.992	0.745451	0.0387597
chr12:112924336G>T	PTPN11	428	0	0	0	1	LP/P	1	1	0.917	0.953	0.955	0.85	0.728167	0.635659
chr12:112924336G>C	PTPN11	428	0	0	0	1	LP/P	1	1	0.917	0.953	0.955	0.85	0.728167	0.635659
chr12:112926248G>A	PTPN11	461	5	1	4	1	LP/P	1	1	0.917	0.953	0.966	0.972	0.996916	0.719008
chr12:112926248G>T	PTPN11	461	0	0	0	1	LP/P	1	1	0.917	0.953	0.966	0.972	0.996916	0.719008
chr12:112926258G>C	PTPN11	464	0	0	0	1	LP/P	1	1	0.917	0.953	1	1	0.774136	0
chr12:112926270C>T	PTPN11	468	0	0	0	1	LP/P	1	1	1.062	1.088	0.984	0.983	0.998411	0.892086
chr12:112926269AC>GA	PTPN11	468	0	0	0	1	LB/B	0	1	1.062	1.088	0.984	0.983	0.998411	0.892086
chr12:112926269A>C	PTPN11	468	7	1	6	1	LP/P	1	1	0.871	0.852	0.98	0.971	0.998411	0.892086
chr12:112926269A>T	PTPN11	468	0	0	0	1	LP/P	1	1	NA	NA	NA	NA	0.998411	0.892086
chr12:112926276T>C	PTPN11	470	0	0	0	1	LP/P	1	1	0.991	0.964	0.999	0.989	0.787069	0.176471
chr12:112926293A>G	PTPN11	476	0	0	0	1	VUS	0	0.723	1.062	1.088	1	1	0.818051	0.0406504
chr12:112926851C>A	PTPN11	491	0	0	0	1	LP/P	1	1	0.871	0.935	1	0.997	0.762245	0.105263
chr12:112926851C>T	PTPN11	491	0	0	0	1	LP/P	1	1	0.871	0.935	1	0.997	0.762245	0.105263
chr12:112926852C>A	PTPN11	491	0	0	0	1	LP/P	1	1	0.871	0.935	1	0.997	0.762245	0.105263
chr12:112926852C>T	PTPN11	491	0	0	0	1	LP/P	1	1	0.871	0.935	1	0.997	0.762245	0.105263
chr12:112926872C>T	PTPN11	498	0	0	0	1	LP/P	1	1	-0.058	0.935	0.995	0.998	0.543731	0
chr12:112926873G>T	PTPN11	498	0	0	0	1	LP/P	1	1	0.917	1.048	0.996	0.995	0.543731	0
chr12:112926875T>A	PTPN11	499	0	0	0	1	VUS	0	0.736	0.991	1.061	0.997	0.992	0.800594	0.03125
chr12:112926882G>A	PTPN11	501	0	0	0	1	LP/P	1	1	0.917	1.048	1	1	0.788423	0
chr12:112926885C>T	PTPN11	502	0	0	0	1	LP/P	1	1	0.991	1.061	1	1	0.802935	0
chr12:112926884T>A	PTPN11	502	0	0	0	1	LP/P	1	1	0.991	1.061	1	1	0.802935	0
chr12:112926884T>G	PTPN11	502	0	0	0	1	LP/P	1	1	0.871	0.935	1	1	0.802935	0
chr12:112926888G>T	PTPN11	503	0	0	0	1	LP/P	1	1	0.917	1.048	1	1	0.999451	1
chr12:112926886AG>CC	PTPN11	503	0	0	0	1	LP/P	1	1	0.917	1.048	1	1	0.999451	1
chr12:112926887G>C	PTPN11	503	0	0	0	1	LP/P	1	1	0.917	1.048	1	0.999	0.999451	1
chr12:112926887G>A	PTPN11	503	9	1	8	1	LP/P	1	1	0.917	1.048	1	0.999	0.999451	1
chr12:112926888G>A	PTPN11	503	0	0	0	1	LP/P	1	1	NA	NA	NA	NA	0.999451	1
chr12:112926890A>G	PTPN11	504	0	0	0	1	LP/P	1	1	1.062	1.199	1	1	0.832147	0
chr12:112926897A>C	PTPN11	506	0	0	0	1	LP/P	1	1	1.062	1.199	1	1	0.832147	0
chr12:112926900C>A	PTPN11	507	3	1	3	1	LP/P	1	1	0.871	0.935	1	1	0.995399	0.97037
chr12:112926908C>G	PTPN11	510	0	0	0	1	LP/P	1	1	1.062	1.199	1	1	0.832147	0
chr12:112926910G>C	PTPN11	510	0	0	0	1	LP/P	1	1	1.062	1.199	1	1	0.832147	0
chr12:112926909A>T	PTPN11	510	9	1	1	1	LP/P	1	1	0.871	0.935	1	1	0.832147	0
chr12:112926909A>C	PTPN11	510	9	1	3	1	LP/P	1	1	0.917	1.048	1	1	0.832147	0
chr12:112926909A>G	PTPN11	510	9	1	5	1	LP/P	1	1	1.062	1.199	1	1	0.832147	0
chr12:112888139C>T	PTPN11	52	0	0	0	1	LP/P	1	1	0.871	0.931	0.999	1	0.76159	0.00775194
chr12:112926949A>C	PTPN11	523	0	0	0	1	VUS	0	0.801	-0.298	0.237	0.989	1	0.330544	0.0603448
chr12:112926960G>A	PTPN11	527	0	0	0	1	VUS	0	0.837	0.917	1.048	0.998	1	0.787541	0
chr12:112939976C>T	PTPN11	543	0	0	0	1	VUS	0	0.805	0.871	0.935	1	0.999	0.762553	0.0232558
chr12:112939990T>C	PTPN11	548	0	0	0	1	VUS	0	0.764	0.991	1.061	0.996	0.991	0.800036	0.0597015
chr12:112940006C>T	PTPN11	553	0	0	0	1	LB/B	0	1	0.871	0.935	1	0.998	0.762399	0
chr12:112940009G>A	PTPN11	554	0	0	0	1	VUS	0	0.943	-0.044	1.048	0.998	0.999	0.57404	0.0166667
chr12:112940017C>A	PTPN11	557	0	0	0	1	VUS	0	0.783	0.871	0.935	1	1	0.762707	0
chr12:112940019G>C	PTPN11	557	0	0	0	1	VUS	0	0.796	0.917	1.048	0.998	1	0.762707	0
chr12:112940023C>T	PTPN11	559	0	0	0	1	VUS	0	0.785	0.871	0.935	0.964	0.995	0.744263	0.378151
chr12:112888150A>G	PTPN11	56	0	0	0	1	LP/P	1	1	1.062	1.193	1	0.999	0.831288	0.266667
chr12:112888151T>C	PTPN11	56	0	0	0	1	LP/P	1	1	0.991	1.057	1	0.997	0.831288	0.266667
chr12:112940026C>T	PTPN11	560	0	0	0	1	LB/B	0	1	0.871	0.935	0.896	0.996	0.708788	0.0202703
chr12:112940026C>G	PTPN11	560	0	0	0	1	VUS	0	0.837	0.871	0.935	0.896	0.996	0.708788	0.0202703
chr12:112940045C>T	PTPN11	566	0	0	0	1	VUS	0	0.905	1.062	1.199	0.954	1	0.814486	0
chr12:112940044A>T	PTPN11	566	0	0	0	1	VUS	0	0.833	1.062	1.199	0.954	1	0.814486	0
chr12:112940044A>G	PTPN11	566	0	0	0	1	VUS	0	0.776	0.871	0.935	0.955	0.998	0.814486	0
chr12:112940053T>C	PTPN11	569	0	0	0	1	LB/B	0	1	0.991	1.061	0.992	1	0.79957	0.10687
chr12:112888155G>T	PTPN11	57	0	0	0	1	LP/P	1	1	0.917	1.044	1	1	0.787835	0.149254
chr12:112942501T>C	PTPN11	572	0	0	0	1	VUS	0	0.786	0.991	1.061	0.993	0.998	0.799721	0.590551
chr12:112888156A>C	PTPN11	58	0	0	0	1	LP/P	1	1	1.062	1.193	1	1	0.831408	0.183333
chr12:112888156A>G	PTPN11	58	0	0	0	1	LP/P	1	1	1.062	1.193	1	1	0.831408	0.183333
chr12:112888158C>A	PTPN11	58	0	0	0	1	LP/P	1	1	1.062	1.193	1	1	0.831408	0.183333
chr12:112888158C>G	PTPN11	58	0	0	0	1	LP/P	1	1	0.033	0.931	0.999	1	0.831408	0.183333
chr12:112888156A>T	PTPN11	58	0	0	0	1	LP/P	1	1	0.033	0.931	0.999	1	0.831408	0.183333
chr12:112888162G>A	PTPN11	60	0	0	0	1	LP/P	1	1	0.917	1.044	0.999	1	0.787394	0.543103
chr12:112888163G>C	PTPN11	60	0	0	0	1	LP/P	1	1	0.917	1.044	0.997	0.999	0.787394	0.543103
chr12:112888162G>T	PTPN11	60	0	0	0	1	LP/P	1	1	0.917	1.044	0.999	1	0.787394	0.543103
chr12:112888163G>T	PTPN11	60	0	0	0	1	LP/P	1	1	0.917	1.044	0.997	0.999	0.787394	0.543103
chr12:112888162G>C	PTPN11	60	0	0	0	1	LP/P	1	1	0.917	1.044	0.999	1	0.787394	0.543103
chr12:112888163G>A	PTPN11	60	0	0	0	1	LP/P	1	1	0.917	1.044	0.997	0.999	0.787394	0.543103
chr12:112888165G>A	PTPN11	61	0	0	0	1	LP/P	1	1	1.062	1.193	0.995	0.998	0.992927	0.984962
chr12:112888165G>T	PTPN11	61	0	0	0	1	LP/P	1	1	1.062	1.193	0.995	0.998	0.992927	0.984962
chr12:112888165G>C	PTPN11	61	0	0	0	1	LP/P	1	1	1.062	1.193	0.995	0.998	0.992927	0.984962
chr12:112888164TG>AA	PTPN11	61	4	1	1	1	LP/P	1	1	0.917	1.044	0.995	0.998	0.992927	0.984962
chr12:112888166A>G	PTPN11	61	4	1	3	1	LP/P	1	1	0.917	1.044	0.995	0.998	0.992927	0.984962
chr12:112888166A>T	PTPN11	61	0	0	0	1	LP/P	1	1	0.917	1.044	0.995	0.998	0.992927	0.984962
chr12:112888166A>C	PTPN11	61	0	0	0	1	LP/P	1	1	NA	NA	NA	NA	0.992927	0.984962
chr12:112888168T>G	PTPN11	62	0	0	0	1	LP/P	1	1	0.991	1.057	0.997	0.998	0.800846	0.0785714
chr12:112888172A>G	PTPN11	63	0	0	0	1	LP/P	1	1	1.062	1.193	1	1	0.831408	0.193277
chr12:112888172AT>GC	PTPN11	63	0	0	0	1	LP/P	1	1	NA	NA	NA	NA	0.831408	0.193277
chr12:112888189G>A	PTPN11	69	11	1	9	1	LP/P	1	1	0.917	1.044	0.999	0.999	0.999648	1
chr12:112888189G>C	PTPN11	69	0	0	0	1	LP/P	1	1	0.917	1.044	0.999	0.999	0.999648	1
chr12:112888190A>T	PTPN11	69	0	0	0	1	LP/P	1	1	1.062	1.193	0.998	1	0.999648	1
chr12:112888193A>G	PTPN11	70	0	0	0	1	LP/P	1	1	1.062	1.193	0.998	1	0.830666	0.0569106
chr12:112888195T>C	PTPN11	71	0	0	0	1	LP/P	1	1	0.991	1.057	1	1	0.802377	0.336066
chr12:112888195T>G	PTPN11	71	0	0	0	1	LP/P	1	1	0.991	1.057	1	1	0.802377	0.336066
chr12:112888197T>G	PTPN11	71	0	0	0	1	LP/P	1	1	0.991	1.057	1	1	0.802377	0.336066
chr12:112888199C>G	PTPN11	72	18	1	2	1	LP/P	1	1	0.871	0.931	1	1	0.997714	1
chr12:112888198G>T	PTPN11	72	18	1	1	1	LP/P	1	1	0.917	1.044	1	1	0.997714	1
chr12:112888198G>A	PTPN11	72	18	1	6	1	LP/P	1	1	0.917	1.044	1	1	0.997714	1
chr12:112888198G>C	PTPN11	72	0	0	0	1	LP/P	1	1	0.917	1.044	1	1	0.997714	1
chr12:112888201A>C	PTPN11	73	0	0	0	1	LP/P	1	1	1.062	1.193	0.997	0.999	0.830174	0.204545
chr12:112888211A>C	PTPN11	76	0	0	0	1	LP/P	1	1	0.034	-0.193	0.996	0.987	0.997892	1
chr12:112888210G>C	PTPN11	76	0	0	0	1	LP/P	1	1	0.034	-0.193	0.996	0.987	0.997892	1
chr12:112888211A>G	PTPN11	76	13	1	2	1	LP/P	1	1	1.062	1.193	0.998	0.994	0.997892	1
chr12:112888211A>T	PTPN11	76	13	1	1	1	LP/P	1	1	0.917	1.044	0.998	0.997	0.997892	1
chr12:112888212G>T	PTPN11	76	13	1	3	1	LP/P	1	1	1.062	1.193	0.998	0.994	0.997892	1
chr12:112888212G>C	PTPN11	76	0	0	0	1	LP/P	1	1	1.062	1.193	0.998	0.994	0.997892	1
chr12:112888220A>G	PTPN11	79	0	0	0	1	LP/P	1	1	1.062	1.193	0.999	0.998	0.830798	0.413223
chr12:112888219C>A	PTPN11	79	0	0	0	1	LP/P	1	1	0.871	0.931	0.997	0.995	0.830798	0.413223
chr7:6441582C>G	RAC1	124	0	0	0	1	VUS	0	0.816	0.871	0.935	1	1	0.871578	0
chr7:6441968G>A	RAC1	157	0	0	0	1	LP/P	1	1	0.917	1.029	0.993	0.994	0.883143	0.465649
chr7:6441991C>G	RAC1	165	0	0	0	1	LP/P	1	1	0.871	0.919	1	1	0.869993	0.604478
chr7:6426860G>A	RAC1	18	4	1	2	1	LP/P	1	1	0.917	1.036	0.999	0.958	0.997468	0.901515
chr7:6431563A>G	RAC1	39	0	0	0	1	LP/P	1	1	1.062	0.191	0.998	0.993	0.809953	0.00769231
chr7:6431598G>A	RAC1	51	0	0	0	1	LP/P	1	1	0.917	1.048	0.998	0.994	0.886197	0.0403226
chr7:6431598G>C	RAC1	51	0	0	0	1	LP/P	1	1	0.917	1.048	0.998	0.994	0.886197	0.0403226
chr7:6431615G>C	RAC1	56	0	0	0	1	LP/P	1	1	0.917	1.048	1	1	0.88724	0
chr7:6431637T>G	RAC1	64	0	0	0	1	LP/P	1	1	0.991	1.061	1	1	0.895869	0
chr7:6431638A>G	RAC1	64	0	0	0	1	LP/P	1	1	1.062	1.199	1	1	0.895869	0
chr7:6431645A>T	RAC1	66	0	0	0	1	LP/P	1	1	1.062	1.199	0.998	1	0.91238	0
chr7:6431665C>T	RAC1	73	0	0	0	1	LP/P	1	1	0.871	0.935	0.998	0.977	0.868771	0.00826446
chr7:6438318T>C	RAC1	84	0	0	0	1	VUS	0	0.875	0.018	0.088	0.969	0.999	0.547176	0.0862069
chr17:56770007G>T	RAD51C	1	0	0	0	1	VUS	0	0.836	-0.698	0.108	0	0.001	8.72647e-05	0
chr17:56770007G>A	RAD51C	1	0	0	0	1	VUS	0	0.839	-0.698	0.108	0	0.001	8.72647e-05	0
chr17:56770005A>G	RAD51C	1	0	0	0	1	VUS	0	0.839	-0.698	0.108	0	0.001	8.72647e-05	0
chr17:56770005A>T	RAD51C	1	0	0	0	1	VUS	0	0.844	-2.987	-1.047	0	0.001	8.72647e-05	0
chr17:56770007G>C	RAD51C	1	0	0	0	1	VUS	0	0.86	-2.987	-1.047	0	0.001	8.72647e-05	0
chr17:56770032A>T	RAD51C	10	0	0	0	1	VUS	0	0.788	1.062	1.199	0.88	0.993	0.0333629	0.00787402
chr17:56770034G>T	RAD51C	10	0	0	0	1	VUS	0	0.76	0.917	1.048	0.952	0.999	0.0333629	0.00787402
chr17:56772447A>G	RAD51C	101	0	0	0	1	VUS	0	0.957	1.062	0.233	1	0.997	0.0199092	0.00719424
chr17:56772455C>G	RAD51C	103	0	0	0	1	VUS	0	0.724	0.871	0.931	1	1	0.0298762	0.175573
chr17:56772463C>T	RAD51C	106	0	0	0	1	VUS	0	0.819	0.871	0.931	0.999	1	0.0297998	0.165354
chr17:56772471G>T	RAD51C	109	0	0	0	1	VUS	0	0.878	0.045	0.198	0.998	0.999	0.00668803	0.0166667
chr17:56770036A>G	RAD51C	11	0	0	0	1	VUS	0	0.808	1.062	1.199	0.962	1	0.041334	0
chr17:56772475T>G	RAD51C	110	0	0	0	1	VUS	0	0.756	0.991	1.056	1	1	0.0375402	0.015625
chr17:56772490T>C	RAD51C	115	0	0	0	1	VUS	0	0.791	0.991	1.056	0.998	0.998	0.0372887	0.0551181
chr17:56772493C>A	RAD51C	116	0	0	0	1	VUS	0	0.742	0.871	0.931	0.997	1	0.0296475	0.0330579
chr17:56772497A>C	RAD51C	117	0	0	0	1	VUS	0	0.778	1.062	0.23	0.996	0.999	0.019686	0.0285714
chr17:56772496T>C	RAD51C	117	0	0	0	1	VUS	0	0.886	0.991	1.056	0.996	0.999	0.019686	0.0285714
chr17:56772500G>C	RAD51C	118	0	0	0	1	VUS	0	0.905	-0.461	0.094	0.991	0.998	0.00352647	0.0428571
chr17:56772502A>G	RAD51C	119	0	0	0	1	VUS	0	0.76	1.062	1.193	0.997	1	0.0449289	0.0381679
chr17:56770039G>A	RAD51C	12	0	0	0	1	VUS	0	0.772	0.917	1.048	0.947	1	0.0302089	0.0305344
chr17:56770039G>C	RAD51C	12	0	0	0	1	VUS	0	0.777	0.917	1.048	0.947	1	0.0302089	0.0305344
chr17:56772513A>G	RAD51C	123	0	0	0	1	VUS	0	0.906	0.09	0.233	0.998	1	0.00723385	0.268456
chr17:56772520G>T	RAD51C	125	0	0	0	1	LP/P	1	1	0.917	1.044	1	1	0.0344733	0.105634
chr17:56772522G>A	RAD51C	126	0	0	0	1	LB/B	0	1	0.917	1.044	0.998	1	0.0342979	0.213115
chr17:56772523C>T	RAD51C	126	0	0	0	1	VUS	0	0.891	-0.392	-0.036	0.997	1	0.0342979	0.213115
chr17:56772532T>C	RAD51C	129	0	0	0	1	VUS	0	0.738	0.991	1.056	1	1	0.0375402	0.008
chr17:56772531G>A	RAD51C	129	0	0	0	1	VUS	0	0.949	0.917	0.122	1	0.999	0.0375402	0.008
chr17:56770041G>C	RAD51C	13	0	0	0	1	VUS	0	0.917	-0.044	1.048	0.928	1	0.0106648	0
chr17:56770041G>A	RAD51C	13	0	0	0	1	VUS	0	0.869	-0.044	1.048	0.928	1	0.0106648	0
chr17:56772540A>C	RAD51C	132	0	0	0	1	LP/P	1	1	1.062	1.193	1	1	0.0452701	0.233333
chr17:56772550G>A	RAD51C	135	0	0	0	1	LP/P	1	1	0.917	1.044	0.999	1	0.0343855	0.541353
chr17:56772550G>C	RAD51C	135	0	0	0	1	LP/P	1	1	0.917	1.044	0.999	1	0.0343855	0.541353
chr17:56772550G>T	RAD51C	135	0	0	0	1	LP/P	1	1	0.917	1.044	0.999	1	0.0343855	0.541353
chr17:56772551G>C	RAD51C	135	0	0	0	1	LP/P	1	1	0.917	1.044	0.997	1	0.0343855	0.541353
chr17:56774055A>T	RAD51C	136	0	0	0	1	VUS	0	0.888	0.917	0.101	0.995	0.845	0.0132851	0.017094
chr17:56774057G>A	RAD51C	136	0	0	0	1	VUS	0	0.888	0.917	0.101	0.995	0.845	0.0132851	0.017094
chr17:56774057G>T	RAD51C	136	0	0	0	1	VUS	0	0.915	1.062	-0.128	0.987	0.814	0.0132851	0.017094
chr17:56774063G>C	RAD51C	138	0	0	0	1	LP/P	1	1	-0.021	0.132	0.998	0.971	0.00575404	0.016129
chr17:56774067G>A	RAD51C	140	0	0	0	1	VUS	0	0.888	0.917	1.044	1	0.998	0.0344167	0.0296296
chr17:56774067G>C	RAD51C	140	0	0	0	1	VUS	0	0.847	0.917	1.044	1	0.998	0.0344167	0.0296296
chr17:56774070G>A	RAD51C	141	0	0	0	1	VUS	0	0.959	0.917	1.044	1	1	0.0344733	0.242188
chr17:56774072T>G	RAD51C	141	0	0	0	1	VUS	0	0.828	0.991	1.056	1	1	0.0344733	0.242188
chr17:56774074T>C	RAD51C	142	0	0	0	1	VUS	0	0.794	0.991	1.056	1	1	0.0375402	0.00840336
chr17:56774081A>G	RAD51C	144	0	0	0	1	VUS	0	0.743	-0.579	0.154	0.995	0.979	0.00326625	0.023622
chr17:56774079A>T	RAD51C	144	0	0	0	1	VUS	0	0.862	1.062	1.193	0.998	0.997	0.00326625	0.023622
chr17:56774089G>A	RAD51C	147	0	0	0	1	VUS	0	0.812	0.917	0.14	1	0.997	0.0158147	0
chr17:56774088T>C	RAD51C	147	0	0	0	1	VUS	0	0.885	0.991	1.056	1	0.996	0.0158147	0
chr17:56774092T>G	RAD51C	148	0	0	0	1	VUS	0	0.811	0.991	1.056	1	1	0.0375402	0.00847458
chr17:56770048T>G	RAD51C	15	0	0	0	1	VUS	0	0.944	-0.013	1.061	0.951	0.989	0.0117203	0.00746269
chr17:56770048T>C	RAD51C	15	0	0	0	1	VUS	0	0.961	-0.013	1.061	0.951	0.989	0.0117203	0.00746269
chr17:56774100G>A	RAD51C	151	0	0	0	1	VUS	0	0.907	0.917	0.14	0.985	0.995	0.0151844	0.00746269
chr17:56774100G>C	RAD51C	151	0	0	0	1	VUS	0	0.956	0.917	0.14	0.985	0.995	0.0151844	0.00746269
chr17:56774103G>T	RAD51C	152	0	0	0	1	VUS	0	0.937	0.917	1.044	0.974	0.997	0.0321797	0.00806452
chr17:56774103G>A	RAD51C	152	0	0	0	1	VUS	0	0.887	0.917	1.044	0.974	0.997	0.0321797	0.00806452
chr17:56774109G>A	RAD51C	154	0	0	0	1	VUS	0	0.859	0.917	1.044	0.995	1	0.0340364	0.198347
chr17:56774119T>G	RAD51C	157	0	0	0	1	VUS	0	0.724	0.991	1.056	0.995	1	0.037066	0.0970149
chr17:56774121A>G	RAD51C	158	0	0	0	1	VUS	0	0.822	0.02	1.193	0.996	1	0.0154357	0
chr17:56770051G>A	RAD51C	16	0	0	0	1	VUS	0	0.885	0.917	1.048	0.952	0.991	0.0303719	0.12963
chr17:56770050A>G	RAD51C	16	0	0	0	1	VUS	0	0.952	0.09	-0.122	0.951	0.986	0.0303719	0.12963
chr17:56774137G>A	RAD51C	163	0	0	0	1	VUS	0	0.752	0.917	1.044	1	1	0.0344733	0.259843
chr17:56774142A>G	RAD51C	165	0	0	0	1	VUS	0	0.957	0.917	1.044	1	1	0.0199425	0.00877193
chr17:56774143T>C	RAD51C	165	0	0	0	1	VUS	0	0.957	0.917	1.044	1	1	0.0199425	0.00877193
chr17:56774144G>C	RAD51C	165	0	0	0	1	VUS	0	0.954	1.062	0.233	1	0.999	0.0199425	0.00877193
chr17:56774144G>A	RAD51C	165	0	0	0	1	VUS	0	0.904	0.991	1.056	1	1	0.0199425	0.00877193
chr17:56774146T>C	RAD51C	166	0	0	0	1	VUS	0	0.942	0.991	1.056	1	1	0.0375402	0.0075188
chr17:56774148G>C	RAD51C	167	0	0	0	1	VUS	0	0.826	1.062	-0.167	1	0.998	0.0344449	0.233871
chr17:56774149A>C	RAD51C	167	0	0	0	1	VUS	0	0.827	1.062	-0.167	1	0.998	0.0344449	0.233871
chr17:56774149A>G	RAD51C	167	0	0	0	1	VUS	0	0.886	0.917	1.044	1	0.999	0.0344449	0.233871
chr17:56770055C>G	RAD51C	17	0	0	0	1	VUS	0	0.877	-0.572	0.086	0.932	0.985	0.00263924	0
chr17:56770054T>C	RAD51C	17	0	0	0	1	VUS	0	0.932	-0.572	0.086	0.932	0.985	0.00263924	0
chr17:56770054T>G	RAD51C	17	0	0	0	1	VUS	0	0.981	-0.379	-0.319	0.936	0.981	0.00263924	0
chr17:56774157G>A	RAD51C	170	0	0	0	1	VUS	0	0.94	0.917	1.044	0.991	0.987	0.0333325	0.316901
chr17:56774161A>C	RAD51C	171	0	0	0	1	VUS	0	0.771	0.09	0.233	0.984	0.934	0.00659482	0
chr17:56774162C>A	RAD51C	171	0	0	0	1	VUS	0	0.875	0.033	-0.496	0.987	0.932	0.00659482	0
chr17:56774163C>G	RAD51C	172	0	0	0	1	VUS	0	0.949	0.871	0.041	0.992	0.948	0.0130062	0
chr17:56774163C>T	RAD51C	172	0	0	0	1	VUS	0	0.867	0.871	0.041	0.992	0.948	0.0130062	0
chr17:56774169A>G	RAD51C	174	0	0	0	1	VUS	0	0.934	1.062	1.193	0.991	0.998	0.0441819	0.0902256
chr17:56774170C>T	RAD51C	174	0	0	0	1	VUS	0	0.897	0.871	0.931	0.994	0.999	0.0441819	0.0902256
chr17:56774172G>T	RAD51C	175	0	0	0	1	VUS	0	0.766	0.917	0.097	0.997	0.998	0.0151305	0.0166667
chr17:56774178A>G	RAD51C	177	0	0	0	1	VUS	0	0.927	0.126	1.193	0.997	0.997	0.0172267	0.0340136
chr17:56774183G>T	RAD51C	178	0	0	0	1	VUS	0	0.933	1.062	1.193	0.998	0.99	0.00590374	0.25
chr17:56774182A>G	RAD51C	178	0	0	0	1	VUS	0	0.788	1.062	1.193	0.998	0.99	0.00590374	0.25
chr17:56774182A>C	RAD51C	178	0	0	0	1	VUS	0	0.855	-0.011	0.132	0.998	0.989	0.00590374	0.25
chr17:56770056C>T	RAD51C	18	0	0	0	1	VUS	0	0.785	0.871	0.935	0.968	0.985	0.0272754	0.211382
chr17:56770057C>T	RAD51C	18	0	0	0	1	VUS	0	0.728	0.871	0.935	0.983	0.986	0.0272754	0.211382
chr17:56774191A>G	RAD51C	181	0	0	0	1	VUS	0	0.941	1.062	1.193	0.997	0.932	0.0425106	0.00775194
chr17:56774193C>T	RAD51C	182	0	0	0	1	VUS	0	0.787	0.871	0.931	0.996	0.882	0.0268226	0.0808824
chr17:56774197T>C	RAD51C	183	0	0	0	1	VUS	0	0.816	0.991	1.056	0.997	0.927	0.0350902	0.123188
chr17:56774196A>G	RAD51C	183	0	0	0	1	VUS	0	0.969	1.062	1.193	0.997	0.927	0.0350902	0.123188
chr17:56774199G>A	RAD51C	184	0	0	0	1	VUS	0	0.864	0.917	1.044	0.996	0.911	0.0317137	0.5
chr17:56774202G>C	RAD51C	185	0	0	0	1	VUS	0	0.922	0.917	0.138	0.986	0.673	0.0115978	0.105263
chr17:56774203A>G	RAD51C	185	0	0	0	1	VUS	0	0.92	-0.056	-0.264	0.971	0.54	0.0115978	0.105263
chr17:56774205A>G	RAD51C	186	0	0	0	1	VUS	0	0.978	0.042	1.193	0.939	0.414	0.00831371	0.0142857
chr17:56774205A>C	RAD51C	186	0	0	0	1	VUS	0	0.946	0.042	1.193	0.939	0.414	0.00831371	0.0142857
chr17:56774210C>A	RAD51C	187	0	0	0	1	VUS	0	0.967	-0.032	0.062	0.924	0.033	0.00198768	0
chr17:56774213G>T	RAD51C	188	0	0	0	1	VUS	0	0.937	0.917	0.073	0.939	0.006	0.0055184	0
chr17:56774215G>A	RAD51C	189	0	0	0	1	VUS	0	0.887	-0.31	-0.24	0.949	0.013	0.00119537	0.00704225
chr17:56774214G>A	RAD51C	189	0	0	0	1	VUS	0	0.817	0.917	-0.252	0.947	0.007	0.00119537	0.00704225
chr17:56774217G>A	RAD51C	190	0	0	0	1	VUS	0	0.913	0.917	-0.321	0.975	0.07	0.00453467	0
chr17:56774220G>A	RAD51C	191	0	0	0	1	VUS	0	0.924	0.917	0.948	0.975	0.468	0.0191584	0.088
chr17:56780559C>T	RAD51C	192	0	0	0	1	VUS	0	0.952	0.871	0.029	0.869	0.521	0.00650955	0
chr17:56780561C>A	RAD51C	192	0	0	0	1	VUS	0	0.97	-0.621	-0.387	0.709	0.166	0.00650955	0
chr17:56780568G>A	RAD51C	195	0	0	0	1	VUS	0	0.866	0.917	0.976	0.979	0.981	0.0303546	0.0956522
chr17:56780574G>A	RAD51C	197	0	0	0	1	VUS	0	0.907	0.034	0.106	0.997	0.997	0.00607408	0
chr17:56780578A>G	RAD51C	198	0	0	0	1	VUS	0	0.906	1.062	1.115	0.998	0.999	0.042145	0.034188
chr17:56770008C>G	RAD51C	2	0	0	0	1	VUS	0	0.952	-0.011	-1.63	0	0	3.88934e-05	0
chr17:56770063C>G	RAD51C	20	0	0	0	1	VUS	0	0.838	0.871	0.935	0.984	0.751	0.0234089	0.00653595
chr17:56770063C>T	RAD51C	20	0	0	0	1	VUS	0	0.922	0.871	0.935	0.984	0.751	0.0234089	0.00653595
chr17:56780583A>G	RAD51C	200	0	0	0	1	VUS	0	0.888	0.042	1.115	0.996	0.998	0.0147342	0.0534351
chr17:56780587T>C	RAD51C	201	0	0	0	1	VUS	0	0.794	0.991	0.989	0.998	1	0.0352861	0.245614
chr17:56780586C>G	RAD51C	201	0	0	0	1	VUS	0	0.895	0.871	0.872	0.998	1	0.0352861	0.245614
chr17:56780590A>G	RAD51C	202	0	0	0	1	VUS	0	0.788	1.062	1.115	0.998	1	0.0421794	0.037594
chr17:56780591T>A	RAD51C	202	0	0	0	1	VUS	0	0.884	0.077	0.158	0.998	1	0.0421794	0.037594
chr17:56780592A>G	RAD51C	203	0	0	0	1	VUS	0	0.898	1.062	1.115	0.998	1	0.0421794	0.0384615
chr17:56780595A>G	RAD51C	204	0	0	0	1	VUS	0	0.844	1.062	1.115	0.998	1	0.0421794	0.0344828
chr17:56780605A>G	RAD51C	207	0	0	0	1	VUS	0	0.906	1.062	1.115	1	1	0.0423933	0.153846
chr17:56780606T>A	RAD51C	207	0	0	0	1	VUS	0	0.899	0.991	0.989	1	1	0.0423933	0.153846
chr17:56780607A>G	RAD51C	208	0	0	0	1	VUS	0	0.866	1.062	1.115	1	1	0.0423933	0.120968
chr17:56770065C>G	RAD51C	21	4	1	1	1	VUS	0	0.91	0.871	-0.387	0.965	0.419	0.17079	0.137405
chr17:56770065C>T	RAD51C	21	4	1	2	1	VUS	0	0.872	0.871	-0.387	0.965	0.419	0.17079	0.137405
chr17:56770066C>T	RAD51C	21	0	0	0	1	VUS	0	0.801	0.871	0.935	0.956	0.41	0.17079	0.137405
chr17:56780616T>C	RAD51C	211	0	0	0	1	VUS	0	0.9	0.991	0.989	1	1	0.0354663	0.141791
chr17:56780632A>G	RAD51C	216	0	0	0	1	VUS	0	0.793	1.062	1.119	0.949	0.994	0.0371933	0.0151515
chr17:56780634A>T	RAD51C	217	0	0	0	1	VUS	0	0.868	1.062	1.119	0.952	0.991	0.0373861	0.00757576
chr17:56780634A>G	RAD51C	217	0	0	0	1	VUS	0	0.855	1.062	1.119	0.952	0.991	0.0373861	0.00757576
chr17:56770069C>T	RAD51C	22	0	0	0	1	VUS	0	0.96	-0.064	0.068	0.952	0.55	0.00322578	0
chr17:56780652G>A	RAD51C	223	0	0	0	1	VUS	0	0.954	0.917	0.98	0.999	0.999	0.0325362	0.569444
chr17:56780665C>T	RAD51C	227	0	0	0	1	VUS	0	0.757	0.871	0	1	0.94	0.0127297	0.147059
chr17:56780664C>T	RAD51C	227	0	0	0	1	VUS	0	0.919	0.871	0.008	1	0.947	0.0127297	0.147059
chr17:56780668A>G	RAD51C	228	0	0	0	1	VUS	0	0.785	1.062	0.176	0.999	0.939	0.0180104	0.00763359
chr17:56780672C>G	RAD51C	229	0	0	0	1	VUS	0	0.725	-0.032	-1.003	0.998	0.941	0.00204897	0.0927152
chr17:56770072T>G	RAD51C	23	0	0	0	1	VUS	0	0.753	0.991	1.061	0.988	0.925	0.0343838	0.0923077
chr17:56780677C>T	RAD51C	231	0	0	0	1	VUS	0	0.787	0.033	0.032	0.996	0.973	0.00555829	0.0378788
chr17:56780681A>T	RAD51C	232	0	0	0	1	VUS	0	0.847	0.066	-0.277	0.997	0.975	0.00440826	0.034965
chr17:56780682C>T	RAD51C	233	0	0	0	1	VUS	0	0.789	0.871	0.876	0.998	0.981	0.0279164	0.184211
chr17:56780688A>G	RAD51C	235	0	0	0	1	VUS	0	0.727	1.062	1.119	0.999	0.99	0.0420847	0.0642857
chr17:56780689A>C	RAD51C	235	0	0	0	1	VUS	0	0.822	1.062	0.175	1	0.99	0.0420847	0.0642857
chr17:56787224G>A	RAD51C	237	0	0	0	1	VUS	0	0.88	-0.31	0.138	0.608	0.371	0.000918974	0
chr17:56787229G>C	RAD51C	239	0	0	0	1	VUS	0	0.805	0.069	1.024	0.805	0.627	0.00621505	0
chr17:56787229G>T	RAD51C	239	0	0	0	1	VUS	0	0.805	0.069	1.024	0.805	0.627	0.00621505	0
chr17:56770075G>A	RAD51C	24	0	0	0	1	VUS	0	0.809	0.917	1.048	0.99	0.954	0.0324672	0
chr17:56770074C>T	RAD51C	24	0	0	0	1	VUS	0	0.758	0.917	1.048	0.99	0.954	0.0324672	0
chr17:56770075G>T	RAD51C	24	0	0	0	1	VUS	0	0.742	0.871	0.935	0.991	0.953	0.0324672	0
chr17:56770074C>G	RAD51C	24	0	0	0	1	VUS	0	0.76	0.871	0.935	0.991	0.953	0.0324672	0
chr17:56787232A>T	RAD51C	240	0	0	0	1	VUS	0	0.801	1.062	1.171	0.958	0.888	0.0364612	0.0526316
chr17:56787232A>G	RAD51C	240	0	0	0	1	VUS	0	0.926	1.062	1.171	0.958	0.888	0.0364612	0.0526316
chr17:56787241G>A	RAD51C	243	0	0	0	1	VUS	0	0.814	0.917	1.024	0.996	0.972	0.0327839	0.219697
chr17:56787244A>G	RAD51C	244	0	0	0	1	VUS	0	0.842	1.062	1.171	0.997	0.982	0.043464	0.11194
chr17:56787254C>T	RAD51C	247	0	0	0	1	VUS	0	0.718	0.871	0.914	0.988	0.96	0.0276242	0.04
chr17:56770077G>A	RAD51C	25	0	0	0	1	VUS	0	0.895	0.917	1.048	0.989	0.954	0.0323844	0
chr17:56770077G>T	RAD51C	25	0	0	0	1	VUS	0	0.911	0.917	1.048	0.989	0.954	0.0323844	0
chr17:56770077G>C	RAD51C	25	0	0	0	1	VUS	0	0.911	0.917	1.048	0.989	0.954	0.0323844	0
chr17:56770078T>C	RAD51C	25	0	0	0	1	VUS	0	0.947	0.039	-0.296	0.99	0.953	0.0323844	0
chr17:56787263A>G	RAD51C	250	0	0	0	1	VUS	0	0.869	0.871	0.914	1	1	0.0294455	0.137405
chr17:56787262C>T	RAD51C	250	0	0	0	1	VUS	0	0.841	0.871	0.914	1	1	0.0294455	0.137405
chr17:56787262C>G	RAD51C	250	0	0	0	1	VUS	0	0.844	1.062	1.171	1	1	0.0294455	0.137405
chr17:56787266A>G	RAD51C	251	0	0	0	1	VUS	0	0.711	1.062	1.171	0.991	1	0.0434419	0.145455
chr17:56787268C>G	RAD51C	252	0	0	0	1	VUS	0	0.943	0.033	-0.399	0.972	0.996	0.00364723	0
chr17:56787269T>A	RAD51C	252	0	0	0	1	VUS	0	0.722	0.991	1.037	0.968	0.997	0.00364723	0
chr17:56787272A>G	RAD51C	253	0	0	0	1	VUS	0	0.795	1.062	1.171	0.975	0.999	0.0416854	0.0569106
chr17:56787276C>A	RAD51C	254	0	0	0	1	VUS	0	0.892	0.021	-0.051	0.971	0.995	0.00486946	0.0153846
chr17:56787281C>G	RAD51C	256	0	0	0	1	VUS	0	0.738	-0.041	0.914	0.955	0.994	0.010164	0.0852713
chr17:56787283C>G	RAD51C	257	0	0	0	1	VUS	0	0.887	0.871	0.914	0.982	0.998	0.0280704	0
chr17:56787287G>A	RAD51C	258	0	0	0	1	LP/P	1	1	0.917	1.024	0.993	1	0.0332918	0.333333
chr17:56787289A>T	RAD51C	259	0	0	0	1	VUS	0	0.868	1.062	1.171	0.994	1	0.0437723	0.107692
chr17:56770080A>G	RAD51C	26	0	0	0	1	VUS	0	0.762	1.062	1.088	0.995	0.98	0.0402548	0.21374
chr17:56787293G>A	RAD51C	260	0	0	0	1	VUS	0	0.792	0.917	1.024	0.996	0.993	0.0333552	0.2
chr17:56787297A>C	RAD51C	261	0	0	0	1	VUS	0	0.761	1.062	0.214	0.998	0.987	0.0193224	0.0446429
chr17:56787302A>G	RAD51C	263	0	0	0	1	VUS	0	0.96	1.062	1.171	1	1	0.0444404	0.0731707
chr17:56787307C>G	RAD51C	265	0	0	0	1	VUS	0	0.818	0.871	0.914	0.997	0.998	0.0291717	0.0420168
chr17:56787307C>A	RAD51C	265	0	0	0	1	VUS	0	0.825	0.871	0.914	0.997	0.998	0.0291717	0.0420168
chr17:56787315G>C	RAD51C	267	0	0	0	1	VUS	0	0.743	0.034	0.138	0.998	1	0.00627886	0.0153846
chr17:56787316C>A	RAD51C	268	0	0	0	1	VUS	0	0.718	1.062	1.171	0.998	1	0.0442166	0.1
chr17:56787317A>G	RAD51C	268	0	0	0	1	VUS	0	0.899	1.062	1.171	0.998	1	0.0442166	0.1
chr17:56787318A>T	RAD51C	268	0	0	0	1	VUS	0	0.869	0.871	0.914	0.998	1	0.0442166	0.1
chr17:56787319A>T	RAD51C	269	0	0	0	1	VUS	0	0.845	-0.567	1.171	0.996	1	0.00822431	0.205357
chr17:56787319A>G	RAD51C	269	0	0	0	1	VUS	0	0.855	-0.567	1.171	0.996	1	0.00822431	0.205357
chr17:56787324C>G	RAD51C	270	0	0	0	1	VUS	0	0.81	0.871	0.914	1	1	0.0294455	0.136364
chr17:56787322A>G	RAD51C	270	0	0	0	1	VUS	0	0.918	1.062	1.171	1	1	0.0294455	0.136364
chr17:56787326G>A	RAD51C	271	0	0	0	1	VUS	0	0.952	0.917	1.024	0.997	1	0.0336335	0.170068
chr17:56787325A>G	RAD51C	271	0	0	0	1	VUS	0	0.883	1.062	1.171	0.999	1	0.0336335	0.170068
chr17:56787335A>G	RAD51C	274	0	0	0	1	VUS	0	0.962	1.062	1.171	1	0.989	0.0440446	0.101562
chr17:56787336T>G	RAD51C	274	0	0	0	1	VUS	0	0.957	0.991	0.131	1	0.975	0.0440446	0.101562
chr17:56787337A>G	RAD51C	275	0	0	0	1	VUS	0	0.978	1.062	1.171	1	0.963	0.0431226	0.0695652
chr17:56787341A>C	RAD51C	276	0	0	0	1	VUS	0	0.934	0.871	-0.443	0.998	0.926	0.00850809	0.00740741
chr17:56787340C>A	RAD51C	276	0	0	0	1	VUS	0	0.951	0.871	-0.443	0.998	0.926	0.00850809	0.00740741
chr17:56787340C>T	RAD51C	276	0	0	0	1	VUS	0	0.807	1.062	1.171	0.999	0.967	0.00850809	0.00740741
chr17:56787347T>C	RAD51C	278	0	0	0	1	VUS	0	0.809	0.991	1.037	1	0.996	0.0368197	0.12766
chr17:56770086G>A	RAD51C	28	0	0	0	1	VUS	0	0.938	0.917	1.048	0.988	0.989	0.0332457	0.0444444
chr17:56770086G>C	RAD51C	28	0	0	0	1	VUS	0	0.954	0.917	1.048	0.988	0.989	0.0332457	0.0444444
chr17:56798107G>A	RAD51C	280	0	0	0	1	VUS	0	0.785	0.917	0.998	0.997	0.994	0.0327354	0.165468
chr17:56798110A>G	RAD51C	281	0	0	0	1	VUS	0	0.927	0.063	-0.235	0.996	0.991	0.00460926	0.138462
chr17:56798117C>G	RAD51C	283	0	0	0	1	VUS	0	0.749	0.871	0.892	0.979	0.998	0.0273354	0.0827586
chr17:56798125A>G	RAD51C	286	0	0	0	1	VUS	0	0.83	1.062	1.14	1	1	0.0432958	0.00769231
chr17:56798128A>G	RAD51C	287	0	0	0	1	LB/B	0	1	1.062	1.14	1	1	0.0432958	0
chr17:56798131A>G	RAD51C	288	0	0	0	1	VUS	0	0.788	1.062	1.14	1	1	0.0432958	0.0134228
chr17:56770090C>T	RAD51C	29	0	0	0	1	VUS	0	0.888	-0.064	0.935	0.872	0.991	0.00811286	0.0333333
chr17:56798137A>T	RAD51C	290	0	0	0	1	VUS	0	0.899	0.991	1.011	1	1	0.0432958	0.0150376
chr17:56798138T>C	RAD51C	290	0	0	0	1	VUS	0	0.956	0.991	1.011	1	1	0.0432958	0.0150376
chr17:56798139T>G	RAD51C	290	0	0	0	1	VUS	0	0.971	1.062	1.14	1	1	0.0432958	0.0150376
chr17:56798142T>G	RAD51C	291	0	0	0	1	VUS	0	0.929	0.991	1.011	1	1	0.0432958	0
chr17:56798141A>G	RAD51C	291	0	0	0	1	VUS	0	0.92	1.062	1.14	1	1	0.0432958	0
chr17:56798140G>A	RAD51C	291	0	0	0	1	VUS	0	0.861	0.917	0.092	1	1	0.0432958	0
chr17:56798143A>G	RAD51C	292	0	0	0	1	VUS	0	0.908	1.062	1.14	0.998	0.999	0.0430425	0.0165289
chr17:56798146A>C	RAD51C	293	0	0	0	1	VUS	0	0.762	1.062	1.14	0.999	0.999	0.0431514	0.2
chr17:56798147A>G	RAD51C	293	0	0	0	1	VUS	0	0.895	1.062	1.14	0.999	0.999	0.0431514	0.2
chr17:56798151G>C	RAD51C	294	0	0	0	1	VUS	0	0.823	0.034	0.12	0.988	0.961	0.00582528	0
chr17:56798153C>G	RAD51C	295	0	0	0	1	VUS	0	0.968	-0.045	0.998	0.984	0.943	0.0112536	0
chr17:56798152G>A	RAD51C	295	0	0	0	1	VUS	0	0.959	-0.045	0.998	0.984	0.943	0.0112536	0
chr17:56798152G>T	RAD51C	295	0	0	0	1	VUS	0	0.931	0.871	0.892	0.983	0.895	0.0112536	0
chr17:56798161G>C	RAD51C	298	0	0	0	1	VUS	0	0.868	0.917	0.091	0.984	0.573	0.0101808	0.0145985
chr17:56770012G>C	RAD51C	3	0	0	0	1	VUS	0	0.969	-0.777	-0.902	0	0	0.00109342	0.015748
chr17:56770012G>A	RAD51C	3	0	0	0	1	VUS	0	0.967	-0.777	-0.902	0	0	0.00109342	0.015748
chr17:56770011G>T	RAD51C	3	0	0	0	1	VUS	0	0.935	0.917	1.048	0.001	0.001	0.00109342	0.015748
chr17:56770011G>C	RAD51C	3	0	0	0	1	VUS	0	0.947	0.917	1.048	0.001	0.001	0.00109342	0.015748
chr17:56770093C>T	RAD51C	30	0	0	0	1	VUS	0	0.854	0.917	1.048	0.872	0.99	0.0210569	0.0928571
chr17:56770092G>T	RAD51C	30	0	0	0	1	VUS	0	0.736	0.917	1.048	0.872	0.99	0.0210569	0.0928571
chr17:56770092G>C	RAD51C	30	0	0	0	1	VUS	0	0.795	0.871	0.935	0.866	0.99	0.0210569	0.0928571
chr17:56798168C>T	RAD51C	300	0	0	0	1	VUS	0	0.733	0.871	0.892	0.996	0.998	0.0285548	0.00793651
chr17:56801405A>T	RAD51C	303	0	0	0	1	VUS	0	0.942	1.062	1.199	0.998	0.999	0.0452334	0
chr17:56801407G>T	RAD51C	304	0	0	0	1	VUS	0	0.736	0.917	1.048	1	0.999	0.0345623	0
chr17:56801418G>T	RAD51C	308	0	0	0	1	VUS	0	0.738	0.871	0.935	1	1	0.0345907	0
chr17:56801419C>G	RAD51C	308	0	0	0	1	VUS	0	0.71	0.871	0.935	1	1	0.0345907	0
chr17:56801419C>T	RAD51C	308	0	0	0	1	VUS	0	0.8	0.917	1.048	1	1	0.0345907	0
chr17:56801428T>C	RAD51C	311	0	0	0	1	VUS	0	0.861	0.991	1.061	0.998	1	0.0375084	0.166667
chr17:56801427A>G	RAD51C	311	0	0	0	1	VUS	0	0.896	1.062	1.199	1	1	0.0375084	0.166667
chr17:56801438C>G	RAD51C	314	0	0	0	1	VUS	0	0.779	-0.392	-0.032	0.992	0.995	0.00339459	0.159664
chr17:56801440T>G	RAD51C	315	0	0	0	1	VUS	0	0.771	0.991	1.061	0.997	0.996	0.0372908	0.0289855
chr17:56801442C>T	RAD51C	316	0	0	0	1	VUS	0	0.872	0.871	0.935	0.998	0.984	0.0294339	0.0852713
chr17:56801443A>G	RAD51C	316	0	0	0	1	VUS	0	0.812	1.062	1.199	0.998	0.964	0.0294339	0.0852713
chr17:56801448G>C	RAD51C	318	0	0	0	1	VUS	0	0.908	0.917	1.048	1	0.937	0.0328446	0.016129
chr17:56801448G>T	RAD51C	318	0	0	0	1	VUS	0	0.787	0.917	1.048	1	0.937	0.0328446	0.016129
chr17:56801448G>A	RAD51C	318	0	0	0	1	VUS	0	0.952	0.917	1.048	1	0.937	0.0328446	0.016129
chr17:56801452G>C	RAD51C	319	0	0	0	1	VUS	0	0.796	0.045	-1.845	0.998	0.816	0.000952977	0.0422535
chr17:56801456G>C	RAD51C	320	0	0	0	1	VUS	0	0.91	1.062	1.199	1	0.987	0.045021	0.0149254
chr17:56801455A>G	RAD51C	320	0	0	0	1	VUS	0	0.802	1.062	1.199	1	0.974	0.045021	0.0149254
chr17:56801454A>G	RAD51C	320	0	0	0	1	VUS	0	0.898	-0.021	0.127	0.999	0.991	0.045021	0.0149254
chr17:56801458A>G	RAD51C	321	0	0	0	1	VUS	0	0.963	1.062	1.199	1	0.998	0.0454251	0
chr17:56809847T>G	RAD51C	323	0	0	0	1	VUS	0	0.878	0.991	1.011	0.994	0.999	0.0355578	0.0458015
chr17:56809852A>G	RAD51C	325	0	0	0	1	VUS	0	0.884	1.062	1.14	1	1	0.0432958	0.00806452
chr17:56809859A>G	RAD51C	327	0	0	0	1	VUS	0	0.889	1.062	0.15	1	0.996	0.0185169	0.119403
chr17:56770103G>C	RAD51C	33	0	0	0	1	VUS	0	0.87	-0.011	0.135	0.883	0.988	0.00437189	0.0265487
chr17:56809871G>T	RAD51C	331	0	0	0	1	VUS	0	0.718	0.917	0.998	1	1	0.0331505	0
chr17:56809872C>A	RAD51C	331	0	0	0	1	VUS	0	0.847	0.871	0.892	1	1	0.0331505	0
chr17:56809873C>A	RAD51C	332	0	0	0	1	VUS	0	0.912	0.871	0.892	0.999	1	0.028823	0
chr17:56809878G>T	RAD51C	333	0	0	0	1	VUS	0	0.874	0.069	0.998	0.93	1	0.0115444	0.00763359
chr17:56809879G>A	RAD51C	334	0	0	0	1	VUS	0	0.804	0.917	0.998	0.901	0.999	0.0256982	0.137097
chr17:56809883G>A	RAD51C	335	0	0	0	1	VUS	0	0.934	-0.011	0.033	0.591	0.984	0.0018466	0.0603448
chr17:56809885A>C	RAD51C	336	0	0	0	1	VUS	0	0.803	1.062	1.14	0.606	0.987	0.0155646	0.00724638
chr17:56809885A>G	RAD51C	336	0	0	0	1	VUS	0	0.924	1.062	1.14	0.606	0.987	0.0155646	0.00724638
chr17:56809888G>A	RAD51C	337	0	0	0	1	VUS	0	0.896	-0.029	0.12	0.635	0.988	0.00220395	0.0241935
chr17:56770105C>T	RAD51C	34	0	0	0	1	VUS	0	0.887	0.871	0.066	0.86	0.971	0.00960067	0
chr17:56809900A>G	RAD51C	341	0	0	0	1	VUS	0	0.806	1.062	1.14	0.933	0.998	0.0364708	0.0212766
chr17:56811479C>T	RAD51C	343	0	0	0	1	VUS	0	0.941	0.598	0.071	0.943	0.984	0.00911389	0.0147059
chr17:56811480C>T	RAD51C	343	0	0	0	1	VUS	0	0.877	0.598	0.935	0.961	0.993	0.00911389	0.0147059
chr17:56811484G>C	RAD51C	344	0	0	0	1	VUS	0	0.924	-0.199	-0.235	0.983	0.997	0.00340223	0.0538462
chr17:56811498C>T	RAD51C	349	0	0	0	1	VUS	0	0.916	0.598	0.935	0.957	0.99	0.0201123	0.0454545
chr17:56770108C>G	RAD51C	35	0	0	0	1	VUS	0	0.861	0.871	0.935	0.836	0.98	0.0193223	0.0518519
chr17:56770108C>T	RAD51C	35	0	0	0	1	VUS	0	0.956	0.871	0.935	0.836	0.98	0.0193223	0.0518519
chr17:56770107G>T	RAD51C	35	0	0	0	1	VUS	0	0.86	0.917	1.048	0.833	0.976	0.0193223	0.0518519
chr17:56811500G>T	RAD51C	350	0	0	0	1	VUS	0	0.945	0.63	1.048	0.95	0.972	0.0221663	0.00787402
chr17:56811500G>A	RAD51C	350	0	0	0	1	VUS	0	0.955	0.63	1.048	0.95	0.972	0.0221663	0.00787402
chr17:56811503G>A	RAD51C	351	0	0	0	1	VUS	0	0.938	0.63	0.126	0.892	0.797	0.00738775	0
chr17:56811507C>A	RAD51C	352	0	0	0	1	VUS	0	0.972	-0.233	0.065	0.689	0.575	0.00137613	0.032
chr17:56811513C>T	RAD51C	354	0	0	0	1	VUS	0	0.965	0.598	0.038	0.703	0.666	0.0036034	0
chr17:56811512G>A	RAD51C	354	0	0	0	1	VUS	0	0.967	0.63	1.048	0.707	0.672	0.0036034	0
chr17:56811515T>C	RAD51C	355	0	0	0	1	VUS	0	0.761	0.397	0.891	0.679	0.672	0.00581742	0.048
chr17:56811519C>T	RAD51C	356	0	0	0	1	VUS	0	0.887	0.598	0.935	0.607	0.565	0.00564079	0.110236
chr17:56811525A>G	RAD51C	358	0	0	0	1	VUS	0	0.928	0.722	1.199	0.589	0.25	0.00591243	0.10219
chr17:56811525A>T	RAD51C	358	0	0	0	1	VUS	0	0.908	0.722	1.199	0.589	0.25	0.00591243	0.10219
chr17:56811524C>G	RAD51C	358	0	0	0	1	VUS	0	0.937	0.598	0.049	0.573	0.223	0.00591243	0.10219
chr17:56811537C>T	RAD51C	362	0	0	0	1	VUS	0	0.912	0.598	0.935	0.511	0.196	0.00320583	0.0839695
chr17:56811544C>G	RAD51C	364	0	0	0	1	VUS	0	0.968	-0.981	0.12	0.313	0.082	0.000160339	0
chr17:56811542A>C	RAD51C	364	0	0	0	1	VUS	0	0.877	0.722	0.237	0.399	0.043	0.000160339	0
chr17:56811546C>T	RAD51C	365	0	0	0	1	VUS	0	0.968	-0.192	0.077	0.349	0.187	0.000425643	0
chr17:56811545A>C	RAD51C	365	0	0	0	1	VUS	0	0.946	-0.257	0.158	0.322	0.131	0.000425643	0
chr17:56811548C>T	RAD51C	366	0	0	0	1	VUS	0	0.782	0.63	1.048	0.644	0.816	0.0052461	0.0272109
chr17:56811549G>A	RAD51C	366	0	0	0	1	VUS	0	0.823	0.63	1.048	0.644	0.816	0.0052461	0.0272109
chr17:56811549G>C	RAD51C	366	0	0	0	1	VUS	0	0.752	0.598	0.935	0.552	0.65	0.0052461	0.0272109
chr17:56811551A>C	RAD51C	367	0	0	0	1	VUS	0	0.846	0.722	1.199	0.817	0.95	0.0193215	0.181159
chr17:56811554C>T	RAD51C	368	0	0	0	1	VUS	0	0.814	0.598	0.935	0.944	0.991	0.019463	0.00769231
chr17:56811555G>A	RAD51C	368	0	0	0	1	VUS	0	0.856	0.63	1.048	0.958	0.995	0.019463	0.00769231
chr17:56811558C>T	RAD51C	369	0	0	0	1	VUS	0	0.881	0.598	0.935	0.973	0.992	0.0209972	0
chr17:56770113G>C	RAD51C	37	0	0	0	1	VUS	0	0.942	0.917	1.048	0.933	0.995	0.0290242	0.0820896
chr17:56770113GAA>CAG	RAD51C	37	0	0	0	1	VUS	0	0.942	NA	NA	NA	NA	0.0290242	0.0820896
chr17:56811561G>A	RAD51C	370	0	0	0	1	VUS	0	0.847	0.63	1.048	0.98	0.981	0.0241299	0.00793651
chr17:56811565C>A	RAD51C	371	0	0	0	1	VUS	0	0.957	-0.111	-0.676	0.968	0.833	0.00211893	0.016
chr17:56811570A>C	RAD51C	373	0	0	0	1	VUS	0	0.963	0.722	1.199	0.966	0.987	0.0292545	0.294574
chr17:56811569G>A	RAD51C	373	0	0	0	1	VUS	0	0.923	0.63	1.048	0.97	0.982	0.0292545	0.294574
chr17:56811572G>A	RAD51C	374	0	0	0	1	VUS	0	0.915	0.63	1.048	0.946	0.988	0.0222325	0.015625
chr17:56811575G>A	RAD51C	375	0	0	0	1	VUS	0	0.854	0.63	1.048	0.821	0.957	0.0156699	0.034188
chr17:56811578T>A	RAD51C	376	0	0	0	1	VUS	0	0.908	-0.164	-0.518	0.192	0.118	0.000161769	0
chr17:56770119C>G	RAD51C	39	0	0	0	1	VUS	0	0.907	0.871	0.017	0.982	0.985	0.0128017	0
chr17:56770119C>A	RAD51C	39	0	0	0	1	VUS	0	0.967	0.871	0.017	0.982	0.985	0.0128017	0
chr17:56770122G>A	RAD51C	40	0	0	0	1	VUS	0	0.918	0.917	0.953	0.986	0.985	0.030403	0
chr17:56770123A>G	RAD51C	40	0	0	0	1	VUS	0	0.951	1.062	1.088	0.987	0.985	0.030403	0
chr17:56770125G>C	RAD51C	41	0	0	0	1	VUS	0	0.977	-0.044	0.045	0.987	0.986	0.00512158	0
chr17:56770125G>A	RAD51C	41	0	0	0	1	VUS	0	0.973	-0.044	0.045	0.987	0.986	0.00512158	0
chr17:56770125G>T	RAD51C	41	0	0	0	1	VUS	0	0.977	-0.044	0.045	0.987	0.986	0.00512158	0
chr17:56770131C>T	RAD51C	43	0	0	0	1	VUS	0	0.773	0.871	0.852	0.955	0.985	0.0245661	0.345865
chr17:56770131C>A	RAD51C	43	0	0	0	1	VUS	0	0.893	0.871	0.852	0.962	0.99	0.0245661	0.345865
chr17:56770132C>T	RAD51C	43	0	0	0	1	VUS	0	0.861	0.871	0.852	0.962	0.99	0.0245661	0.345865
chr17:56770139G>C	RAD51C	45	0	0	0	1	VUS	0	0.977	-0.011	0.067	0.975	0.987	0.0380658	0.229358
chr17:56770138A>C	RAD51C	45	0	0	0	1	VUS	0	0.919	1.062	1.088	0.972	0.983	0.0380658	0.229358
chr17:56770136CG>TA	RAD51C	45	0	0	0	1	VUS	0	0.978	NA	NA	NA	NA	0.0380658	0.229358
chr17:56770145C>G	RAD51C	47	0	0	0	1	VUS	0	0.878	1.062	1.088	0.991	0.998	0.0276398	0.174603
chr17:56770143A>C	RAD51C	47	0	0	0	1	VUS	0	0.853	1.062	1.088	0.991	0.998	0.0276398	0.174603
chr17:56770143A>G	RAD51C	47	0	0	0	1	VUS	0	0.89	0.871	0.852	0.996	1	0.0276398	0.174603
chr17:56770144G>A	RAD51C	47	0	0	0	1	VUS	0	0.929	0.917	0.953	0.995	0.999	0.0276398	0.174603
chr17:56770149G>A	RAD51C	49	0	0	0	1	VUS	0	0.784	0.917	0.953	0.991	0.991	0.0309475	0.233333
chr17:56770018C>T	RAD51C	5	0	0	0	1	VUS	0	0.961	-0.064	-0.333	0.001	0	0.000115519	0
chr17:56770018C>G	RAD51C	5	0	0	0	1	VUS	0	0.973	-0.064	-0.333	0.001	0	0.000115519	0
chr17:56770017A>T	RAD51C	5	0	0	0	1	VUS	0	0.979	-1.823	-0.559	0	0	0.000115519	0
chr17:56772298G>C	RAD51C	51	0	0	0	1	VUS	0	0.791	0.917	1.044	1	1	0.0344733	0.224806
chr17:56772302A>G	RAD51C	52	0	0	0	1	VUS	0	0.965	1.062	1.193	1	1	0.0452701	0.243902
chr17:56772300A>C	RAD51C	52	0	0	0	1	VUS	0	0.935	1.062	1.193	1	1	0.0452701	0.243902
chr17:56772300A>G	RAD51C	52	0	0	0	1	VUS	0	0.799	0.02	1.193	0.999	1	0.0452701	0.243902
chr17:56772303T>C	RAD51C	53	0	0	0	1	VUS	0	0.759	0.991	1.056	1	1	0.0375402	0.00757576
chr17:56772307A>C	RAD51C	54	0	0	0	1	VUS	0	0.919	1.062	1.193	1	1	0.0452701	0.299213
chr17:56772306A>G	RAD51C	54	0	0	0	1	VUS	0	0.882	1.062	1.193	1	1	0.0452701	0.299213
chr17:56772310C>T	RAD51C	55	0	0	0	1	VUS	0	0.96	0.067	0.202	0.998	0.997	0.00685592	0.0147059
chr17:56772309G>A	RAD51C	55	0	0	0	1	VUS	0	0.933	0.917	1.044	0.999	0.999	0.00685592	0.0147059
chr17:56772314A>C	RAD51C	56	0	0	0	1	VUS	0	0.961	0.126	0.225	0.998	0.999	0.00745235	0
chr17:56770021T>A	RAD51C	6	0	0	0	1	VUS	0	0.978	-1.884	-1.436	0	0	6.4319e-06	0
chr17:56770022C>A	RAD51C	6	0	0	0	1	VUS	0	0.978	-1.884	-1.436	0	0	6.4319e-06	0
chr17:56770022C>G	RAD51C	6	0	0	0	1	VUS	0	0.969	-0.764	-1.315	0	0	6.4319e-06	0
chr17:56772324A>G	RAD51C	60	0	0	0	1	VUS	0	0.962	1.062	1.193	1	0.997	0.0451599	0.201493
chr17:56772332A>C	RAD51C	62	0	0	0	1	VUS	0	0.806	0.11	-1.058	0.997	0.907	0.00219588	0.0606061
chr17:56772331A>G	RAD51C	62	0	0	0	1	VUS	0	0.904	1.062	1.193	0.997	0.937	0.00219588	0.0606061
chr17:56772333A>G	RAD51C	63	0	0	0	1	VUS	0	0.966	1.062	1.193	0.997	0.932	0.0425106	0
chr17:56772335T>G	RAD51C	63	0	0	0	1	VUS	0	0.951	0.015	0.142	0.995	0.939	0.0425106	0
chr17:56772337T>C	RAD51C	64	0	0	0	1	VUS	0	0.904	0.042	-0.215	0.994	0.939	0.00436798	0.0149254
chr17:56772336A>T	RAD51C	64	0	0	0	1	VUS	0	0.96	0.042	-0.215	0.994	0.939	0.00436798	0.0149254
chr17:56772336A>G	RAD51C	64	0	0	0	1	VUS	0	0.876	0.991	1.056	0.995	0.956	0.00436798	0.0149254
chr17:56772339A>G	RAD51C	65	0	0	0	1	VUS	0	0.809	1.062	1.193	0.995	0.986	0.0441969	0.333333
chr17:56772340G>C	RAD51C	65	0	0	0	1	VUS	0	0.871	0.069	1.044	0.993	0.995	0.0441969	0.333333
chr17:56772344A>T	RAD51C	66	0	0	0	1	VUS	0	0.926	1.062	1.193	0.999	1	0.0451561	0.0150376
chr17:56772346A>G	RAD51C	67	0	0	0	1	VUS	0	0.893	1.062	1.193	0.999	1	0.0451561	0.0125786
chr17:56772345G>C	RAD51C	67	0	0	0	1	VUS	0	0.963	0.917	1.044	0.999	1	0.0451561	0.0125786
chr17:56772352T>C	RAD51C	69	0	0	0	1	VUS	0	0.894	0.079	1.056	0.986	0.999	0.0141845	0.0136054
chr17:56770023C>T	RAD51C	7	0	0	0	1	VUS	0	0.984	-1.608	-1.744	0	0	6.55661e-06	0
chr17:56770024G>A	RAD51C	7	0	0	0	1	VUS	0	0.993	-1.608	-1.744	0	0	6.55661e-06	0
chr17:56770023C>A	RAD51C	7	0	0	0	1	VUS	0	0.994	-1.608	-1.744	0	0	6.55661e-06	0
chr17:56770023C>G	RAD51C	7	0	0	0	1	VUS	0	0.98	0.917	0.1	0.008	0.023	6.55661e-06	0
chr17:56770024G>C	RAD51C	7	0	0	0	1	VUS	0	0.978	0.917	0.1	0.008	0.023	6.55661e-06	0
chr17:56770024G>T	RAD51C	7	0	0	0	1	VUS	0	0.962	0.917	0.1	0.008	0.023	6.55661e-06	0
chr17:56772355C>T	RAD51C	70	0	0	0	1	VUS	0	0.927	0.033	0.931	0.985	1	0.01211	0
chr17:56772357A>T	RAD51C	71	0	0	0	1	VUS	0	0.937	1.062	0.233	0.991	1	0.016915	0.0378788
chr17:56772358A>C	RAD51C	71	0	0	0	1	VUS	0	0.891	1.062	0.233	0.991	1	0.016915	0.0378788
chr17:56772358A>G	RAD51C	71	0	0	0	1	VUS	0	0.935	0.126	1.193	0.989	1	0.016915	0.0378788
chr17:56772360A>G	RAD51C	72	0	0	0	1	VUS	0	0.869	0.02	1.193	0.987	1	0.0150786	0.0223881
chr17:56772363C>G	RAD51C	73	0	0	0	1	VUS	0	0.886	0.033	0.931	0.989	1	0.012237	0
chr17:56772363C>T	RAD51C	73	0	0	0	1	VUS	0	0.93	0.033	0.931	0.989	1	0.012237	0
chr17:56772370A>G	RAD51C	75	0	0	0	1	VUS	0	0.914	-0.465	0.233	0.973	0.994	0.00377073	0.00746269
chr17:56772373C>T	RAD51C	76	0	0	0	1	VUS	0	0.903	0.917	1.044	0.966	0.994	0.0314503	0.0495868
chr17:56772372G>C	RAD51C	76	0	0	0	1	VUS	0	0.9	0.917	1.044	0.966	0.994	0.0314503	0.0495868
chr17:56772372G>A	RAD51C	76	0	0	0	1	VUS	0	0.894	0.871	0.037	0.952	0.993	0.0314503	0.0495868
chr17:56772376G>C	RAD51C	77	0	0	0	1	VUS	0	0.875	-0.461	0.094	0.89	0.996	0.00269846	0
chr17:56772376G>A	RAD51C	77	0	0	0	1	VUS	0	0.901	-0.461	0.094	0.89	0.996	0.00269846	0
chr17:56772379C>T	RAD51C	78	0	0	0	1	VUS	0	0.937	0.033	0.931	0.878	0.998	0.0091407	0.0162602
chr17:56772382C>T	RAD51C	79	0	0	0	1	VUS	0	0.966	0.029	0.109	0.867	0.996	0.00430168	0.0338983
chr17:56772381T>A	RAD51C	79	0	0	0	1	VUS	0	0.931	0.029	0.109	0.867	0.996	0.00430168	0.0338983
chr17:56772381T>C	RAD51C	79	0	0	0	1	VUS	0	0.863	0.871	0.931	0.862	0.995	0.00430168	0.0338983
chr17:56770028T>A	RAD51C	8	0	0	0	1	VUS	0	0.886	0.991	1.061	0.017	0.315	0.00162821	0.0775194
chr17:56772386G>T	RAD51C	80	0	0	0	1	VUS	0	0.946	0.069	1.044	0.774	0.983	0.00787687	0.00694444
chr17:56772385A>G	RAD51C	80	0	0	0	1	VUS	0	0.946	-0.515	0.154	0.773	0.987	0.00787687	0.00694444
chr17:56772388C>T	RAD51C	81	0	0	0	1	VUS	0	0.88	0.871	0.931	0.793	0.966	0.0170236	0.0625
chr17:56772392C>G	RAD51C	82	0	0	0	1	VUS	0	0.95	0.871	0.035	0.873	0.904	0.00913705	0
chr17:56772390C>T	RAD51C	82	0	0	0	1	VUS	0	0.967	-0.62	-0.211	0.786	0.894	0.00913705	0
chr17:56772391A>G	RAD51C	82	0	0	0	1	VUS	0	0.937	-0.5	-0.662	0.798	0.882	0.00913705	0
chr17:56772395G>C	RAD51C	83	0	0	0	1	VUS	0	0.963	1.062	1.193	0.961	0.979	0.040324	0.0218978
chr17:56772393A>G	RAD51C	83	0	0	0	1	VUS	0	0.976	1.062	1.193	0.961	0.979	0.040324	0.0218978
chr17:56772394A>C	RAD51C	83	0	0	0	1	VUS	0	0.947	0.917	1.044	0.981	0.993	0.040324	0.0218978
chr17:56772394A>G	RAD51C	83	0	0	0	1	VUS	0	0.947	0.069	0.233	0.909	0.94	0.040324	0.0218978
chr17:56772398G>T	RAD51C	84	0	0	0	1	VUS	0	0.925	0.069	1.044	0.993	1	0.0141601	0.322835
chr17:56772400G>A	RAD51C	85	0	0	0	1	VUS	0	0.844	0.991	1.056	0.994	1	0.0369719	0.11811
chr17:56772399T>G	RAD51C	85	0	0	0	1	VUS	0	0.855	0.991	1.056	0.994	1	0.0369719	0.11811
chr17:56772399T>C	RAD51C	85	0	0	0	1	VUS	0	0.895	0.069	1.044	0.994	1	0.0369719	0.11811
chr17:56772408C>G	RAD51C	88	0	0	0	1	VUS	0	0.758	0.033	0.066	0.999	1	0.00590482	0.0153846
chr17:56772411G>A	RAD51C	89	0	0	0	1	VUS	0	0.747	0.917	1.044	1	1	0.0344733	0.242857
chr17:56772411G>C	RAD51C	89	0	0	0	1	VUS	0	0.824	0.917	1.044	1	1	0.0344733	0.242857
chr17:56770029G>C	RAD51C	9	0	0	0	1	VUS	0	0.95	0.034	-0.235	0.613	0.827	0.00141865	0
chr17:56770030A>T	RAD51C	9	0	0	0	1	VUS	0	0.862	0.02	1.199	0.663	0.943	0.00141865	0
chr17:56772414C>T	RAD51C	90	0	0	0	1	VUS	0	0.752	0.871	0.931	1	1	0.0298762	0.206349
chr17:56772420G>A	RAD51C	92	0	0	0	1	VUS	0	0.89	0.917	1.044	0.998	1	0.0342979	0.198347
chr17:56772431T>G	RAD51C	95	0	0	0	1	VUS	0	0.904	1.062	1.193	0.997	1	0.00874865	0.651163
chr17:56772429C>T	RAD51C	95	0	0	0	1	VUS	0	0.909	1.062	1.193	0.997	1	0.00874865	0.651163
chr17:56772430A>C	RAD51C	95	0	0	0	1	VUS	0	0.918	-0.409	1.056	0.995	1	0.00874865	0.651163
chr17:56772430A>T	RAD51C	95	0	0	0	1	VUS	0	0.938	0.871	0.931	0.997	1	0.00874865	0.651163
chr17:56772433C>G	RAD51C	96	0	0	0	1	VUS	0	0.891	0.871	0.058	0.999	0.998	0.0140188	0.0592593
chr17:56772432A>C	RAD51C	96	0	0	0	1	VUS	0	0.88	1.062	1.193	0.998	1	0.0140188	0.0592593
chr17:56772435C>G	RAD51C	97	0	0	0	1	VUS	0	0.924	0.871	0.931	0.999	1	0.0297998	0.130435
chr17:56772436A>G	RAD51C	97	0	0	0	1	VUS	0	0.944	1.062	1.193	0.999	1	0.0297998	0.130435
chr17:56772439G>C	RAD51C	98	0	0	0	1	VUS	0	0.867	0.917	1.044	0.999	1	0.0343855	0.685484
chr17:56772439G>T	RAD51C	98	0	0	0	1	VUS	0	0.9	0.917	1.044	0.999	1	0.0343855	0.685484
chr17:56772442TC>CT	RAD51C	99	0	0	0	1	VUS	0	0.942	NA	NA	NA	NA	0.0375402	0.00769231
chr17:56772441T>C	RAD51C	99	0	0	0	1	VUS	0	0.878	0.991	1.056	1	1	0.0375402	0.00769231
chr3:12653456G>C	RAF1	105	0	0	0	1	VUS	0	0.731	0.917	1.048	0.999	0.758	0.475092	0.0672269
chr3:12650826G>A	RAF1	110	0	0	0	1	VUS	0	0.764	0.917	0.953	0.997	0.997	0.50368	0.0163934
chr3:12650776G>C	RAF1	127	0	0	0	1	VUS	0	0.792	0.917	0.953	1	1	0.506299	0
chr3:12660053G>A	RAF1	13	0	0	0	1	LB/B	0	1	NA	NA	NA	NA	NA	NA
chr3:12660050A>G	RAF1	14	0	0	0	1	LB/B	0	1	NA	NA	NA	NA	NA	NA
chr3:12650737T>G	RAF1	140	0	0	0	1	LP/P	1	1	0.991	0.964	1	1	0.528152	0.125
chr3:12650413T>G	RAF1	145	0	0	0	1	LP/P	1	1	0.991	0.964	0.991	0.999	0.522012	0.0238095
chr3:12650402C>G	RAF1	148	0	0	0	1	VUS	0	0.739	0.871	0.852	1	1	0.472002	0.0075188
chr3:12650363A>C	RAF1	161	0	0	0	1	LP/P	1	1	1.062	-0.197	1	0.995	0.301764	0.100719
chr3:12650341C>G	RAF1	169	0	0	0	1	LP/P	1	1	0.871	0.852	1	1	0.472002	0.00892857
chr3:12650279G>T	RAF1	189	0	0	0	1	VUS	0	0.732	-0.339	0.148	0.997	1	0.117876	0.2
chr3:12647779T>C	RAF1	201	0	0	0	1	VUS	0	0.862	-0.368	-0.824	0.966	0.973	0.301904	0.0492958
chr3:12647778A>G	RAF1	201	0	0	0	1	VUS	0	0.866	0.075	1.088	0.967	0.989	0.301904	0.0492958
chr3:12647764C>T	RAF1	206	0	0	0	1	VUS	0	0.843	0.871	0.852	0.998	0.997	0.47005	0.417323
chr3:12647758C>G	RAF1	208	0	0	0	1	VUS	0	0.722	0.871	0.852	1	1	0.472002	0.0153846
chr3:12660160C>T	RAF1	21	0	0	0	1	LP/P	1	1	0.824	0.935	0.975	0.985	0.458279	0.413534
chr3:12660159A>G	RAF1	21	0	0	0	1	VUS	0	0.901	1.003	1.199	0.984	0.995	0.458279	0.413534
chr3:12660029G>A	RAF1	21	0	0	0	1	LB/B	0	1	NA	NA	NA	NA	0.458279	0.413534
chr3:12647733C>T	RAF1	216	0	0	0	1	VUS	0	0.719	0.871	0.852	1	1	0.472002	0.016
chr3:12660155A>C	RAF1	22	0	0	0	1	LB/B	0	1	1.003	1.199	0.999	1	0.58166	0.742424
chr3:12647708C>A	RAF1	224	0	0	0	1	VUS	0	0.856	-0.064	-0.602	0.997	0.996	0.0841646	0.441441
chr3:12647704C>T	RAF1	226	0	0	0	1	VUS	0	0.856	0.033	0.852	0.997	1	0.268627	0.00740741
chr3:12647701T>C	RAF1	227	0	0	0	1	VUS	0	0.797	0.991	0.964	0.997	1	0.526177	0.03125
chr3:12660154C>T	RAF1	23	0	0	0	1	VUS	0	0.718	0.824	0.935	1	1	0.477893	0.252101
chr3:12660151C>T	RAF1	24	0	0	0	1	VUS	0	0.753	0.824	0.935	1	1	0.477893	0.254386
chr3:12645723C>A	RAF1	249	0	0	0	1	VUS	0	0.795	0.871	0.935	0.997	1	0.488261	0.0447761
chr3:12645703T>C	RAF1	256	0	0	0	1	LP/P	1	1	0.033	0.935	0.994	0.999	0.281445	0.58042
chr3:12645701C>A	RAF1	256	0	0	0	1	LP/P	1	1	0.033	0.935	0.994	0.999	0.281445	0.58042
chr3:12645701C>G	RAF1	256	0	0	0	1	LP/P	1	1	0.991	1.061	0.998	1	0.281445	0.58042
chr3:12645699G>A	RAF1	257	0	0	0	1	LP/P	1	1	1.062	1.199	0.994	0.998	0.999996	1
chr3:12645700A>G	RAF1	257	0	0	0	1	LP/P	1	1	1.062	1.199	0.994	0.998	0.999996	1
chr3:12645700A>T	RAF1	257	25	1	24	1	LP/P	1	1	0.917	1.048	0.99	0.995	0.999996	1
chr3:12645693G>C	RAF1	259	0	0	0	1	LP/P	1	1	1.062	1.199	0.985	0.996	0.986171	1
chr3:12645693G>A	RAF1	259	0	0	0	1	LP/P	1	1	1.062	1.199	0.985	0.996	0.986171	1
chr3:12645694A>G	RAF1	259	12	1	1	1	LP/P	1	1	0.917	1.048	0.988	0.998	0.986171	1
chr3:12645693G>T	RAF1	259	12	1	7	1	LP/P	1	1	0.917	1.048	0.988	0.998	0.986171	1
chr3:12645694A>T	RAF1	259	12	1	3	1	LP/P	1	1	1.062	1.199	0.985	0.996	0.986171	1
chr3:12645694A>C	RAF1	259	0	0	0	1	LP/P	1	1	0.917	1.048	0.988	0.998	0.986171	1
chr3:12645691T>G	RAF1	260	0	0	0	1	LP/P	1	1	0.991	1.061	0.989	0.999	0.541956	0.0517241
chr3:12645690G>T	RAF1	260	0	0	0	1	LP/P	1	1	0.917	1.048	0.988	1	0.541956	0.0517241
chr3:12645688G>A	RAF1	261	0	0	0	1	LP/P	1	1	0.917	1.048	0.989	1	0.519934	0.736111
chr3:12645688G>T	RAF1	261	0	0	0	1	LP/P	1	1	0.917	1.048	0.989	1	0.519934	0.736111
chr3:12645688G>C	RAF1	261	0	0	0	1	LP/P	1	1	0.917	1.048	0.989	1	0.519934	0.736111
chr3:12645687G>C	RAF1	261	0	0	0	1	LP/P	1	1	0.917	1.048	0.99	1	0.519934	0.736111
chr3:12645687G>A	RAF1	261	0	0	0	1	LP/P	1	1	0.917	1.048	0.99	1	0.519934	0.736111
chr3:12645683A>T	RAF1	262	0	0	0	1	LP/P	1	1	1.062	0.244	0.999	1	0.389582	0.04
chr3:12645684T>C	RAF1	262	0	0	0	1	LP/P	1	1	0.991	1.061	0.998	1	0.389582	0.04
chr3:12645681A>C	RAF1	263	0	0	0	1	LP/P	1	1	1.062	1.199	1	1	0.597317	0
chr3:12645681A>G	RAF1	263	0	0	0	1	LP/P	1	1	1.062	1.199	1	1	0.597317	0
chr3:12645681A>T	RAF1	263	0	0	0	1	LP/P	1	1	1.062	1.199	1	1	0.597317	0
chr3:12645643T>C	RAF1	276	0	0	0	1	VUS	0	0.941	0.991	1.061	1	1	0.549369	0
chr3:12641914C>T	RAF1	299	0	0	0	1	VUS	0	0.756	0.871	0.935	1	1	0.490241	0
chr3:12641912A>T	RAF1	299	0	0	0	1	VUS	0	0.852	1.062	1.199	1	1	0.490241	0
chr3:12641901C>T	RAF1	303	0	0	0	1	VUS	0	0.864	0.871	0.935	1	0.999	0.490028	0.00775194
chr3:12641893C>T	RAF1	306	0	0	0	1	VUS	0	0.724	0.871	0.935	0.999	1	0.489581	0
chr3:12641718G>A	RAF1	308	0	0	0	1	LB/B	0	1	0.917	0.135	1	0.981	0.329358	0.0142857
chr3:12641778G>A	RAF1	308	0	0	0	1	VUS	0	0.844	0.917	1.048	1	1	0.329358	0.0142857
chr3:12641757C>G	RAF1	315	0	0	0	1	VUS	0	0.795	0.871	0.935	0.992	1	0.484962	0.0172414
chr3:12641749T>G	RAF1	318	0	0	0	1	VUS	0	0.736	0.991	1.061	0.984	0.995	0.53783	0.0970874
chr3:12660127T>C	RAF1	32	0	0	0	1	LB/B	0	1	-0.057	-0.216	0.967	0.995	0.107171	0.105691
chr3:12641743G>T	RAF1	320	0	0	0	1	VUS	0	0.89	0.917	1.048	0.998	1	0.525863	0
chr3:12641734T>C	RAF1	323	0	0	0	1	LB/B	0	1	0.991	1.061	0.999	0.999	0.548504	0.0387597
chr3:12641724G>A	RAF1	326	0	0	0	1	VUS	0	0.721	0.917	1.048	1	1	0.52718	0
chr3:12641706A>G	RAF1	332	0	0	0	1	VUS	0	0.826	1.062	1.199	0.999	0.975	0.591552	0.119048
chr3:12641707C>G	RAF1	332	0	0	0	1	VUS	0	0.894	0.871	-0.343	0.999	0.931	0.591552	0.119048
chr3:12641683G>A	RAF1	340	0	0	0	1	VUS	0	0.76	0.917	0.135	0.993	0.999	0.328658	0.0147059
chr3:12641682G>A	RAF1	340	0	0	0	1	VUS	0	0.725	0.917	1.048	0.996	0.998	0.328658	0.0147059
chr3:12660108T>G	RAF1	38	0	0	0	1	VUS	0	0.826	-0.004	0.112	0.999	1	0.156211	0.112903
chr3:12641216C>G	RAF1	381	0	0	0	1	LP/P	1	1	0.871	0.932	0.993	1	0.484962	0.496183
