## Supplemental Table 6 for "Leveraging cancer mutation data to predict the pathogenicity of germline missense variants" (part 2 of 2)

### Sheet: Training dataset (13,881) (continued)
variant	gene	residue	residue_count	cancer_binary	cancer_count	clinvar_binary	clinvar_class	outcome_binary	wgts	phyloP7way_vertebrate	phyloP20way_mammalian	phastCons7way_vertebrate	phastCons20way_mammalian	LRM_score	RFM_score
chr3:12660102C>T	RAF1	40	0	0	0	1	LB/B	0	1	0.824	0.935	1	1	0.477893	0.238095
chr3:12633259C>T	RAF1	401	0	0	0	1	LB/B	0	1	-0.762	-2.474	0.891	0.03	0.00281154	0
chr3:12660096GC>AT	RAF1	42	0	0	0	1	LB/B	0	1	NA	NA	NA	NA	0.510536	0.556452
chr3:12660096G>A	RAF1	42	0	0	0	1	LB/B	0	1	0.866	1.048	0.997	0.994	0.510536	0.556452
chr3:12660097C>T	RAF1	42	0	0	0	1	LB/B	0	1	0.824	0.935	0.998	0.997	0.510536	0.556452
chr3:12632388T>C	RAF1	447	0	0	0	1	LP/P	1	1	0.991	1.061	0.999	1	0.548715	0.00847458
chr3:12660079G>C	RAF1	48	0	0	0	1	VUS	0	0.739	0.866	1.048	0.996	0.999	0.510939	0.80315
chr3:12627259T>C	RAF1	486	0	0	0	1	LP/P	1	1	0.991	1.061	1	1	0.549369	0
chr3:12627293A>G	RAF1	495	0	0	0	1	LP/P	1	1	1.062	1.199	1	1	0.597317	0
chr3:12660077G>A	RAF1	5	0	0	0	1	LB/B	0	1	NA	NA	NA	NA	NA	NA
chr3:12627249C>A	RAF1	509	0	0	0	1	LP/P	1	1	0.871	0.935	1	1	0.490241	0
chr3:12627244G>A	RAF1	511	0	0	0	1	LP/P	1	1	0.917	1.048	1	0.998	0.526756	0
chr3:12626733A>G	RAF1	539	0	0	0	1	LP/P	1	1	1.062	1.199	1	1	0.597317	0
chr3:12660049T>G	RAF1	58	0	0	0	1	VUS	0	0.753	0.938	1.061	1	0.999	0.53532	0.267717
chr3:12626123G>C	RAF1	613	0	0	0	1	LP/P	1	1	0.069	1.048	0.997	0.998	0.31155	0.469027
chr3:12626152A>G	RAF1	623	0	0	0	1	LP/P	1	1	1.062	1.199	1	1	0.597317	0
chr3:12626123G>T	RAF1	633	0	0	0	1	LP/P	1	1	0.069	1.048	0.997	0.998	0.31155	0.496
chr3:12626110T>C	RAF1	637	0	0	0	1	VUS	0	0.725	0.991	1.061	0.998	1	0.548061	0.151515
chr3:12626075C>A	RAF1	649	0	0	0	1	VUS	0	0.848	0.871	0.935	0.999	0.995	0.488518	0.048
chr3:12626056T>C	RAF1	655	0	0	0	1	VUS	0	0.899	0.991	1.061	0.991	0.988	0.540943	0.229167
chr3:12626050C>T	RAF1	657	0	0	0	1	VUS	0	0.738	0.871	0.935	0.992	0.997	0.484324	0
chr3:12626033G>A	RAF1	663	0	0	0	1	VUS	0	0.783	-0.045	1.048	0.977	0.319	0.176049	0.0181818
chr3:12626021C>T	RAF1	667	0	0	0	1	VUS	0	0.836	0.871	0.065	0.969	0.608	0.227877	0.015873
chr3:12653557T>C	RAF1	71	0	0	0	1	LB/B	0	1	0.991	0.105	1	0.962	0.337195	0.00833333
chr3:12653549T>C	RAF1	74	0	0	0	1	LB/B	0	1	0.991	0.992	1	0.853	0.503076	0.161538
chr3:12653532A>C	RAF1	79	0	0	0	1	VUS	0	0.762	0.075	0.221	0.997	0.898	0.168024	0.0305344
chr3:12653533T>C	RAF1	79	0	0	0	1	VUS	0	0.881	0.991	0.139	0.997	0.895	0.168024	0.0305344
chr3:12653484G>C	RAF1	95	0	0	0	1	LP/P	1	1	0.069	1.048	0.999	1	0.31305	0
chr10:43596141A>G	RET	103	0	0	0	1	VUS	0	0.932	0.11	-0.118	0.708	0.783	0.0714016	0
chr10:43596140C>T	RET	103	0	0	0	1	VUS	0	0.851	0.871	0.935	0.794	0.836	0.0714016	0
chr10:43622077G>A	RET	1032	0	0	0	1	VUS	0	0.792	0.917	1.048	0.999	0.998	0.565017	0
chr10:43596145C>A	RET	104	0	0	0	1	VUS	0	0.906	-0.595	-0.309	0.655	0.776	0.0260566	0
chr10:43622114A>G	RET	1044	0	0	0	1	VUS	0	0.745	1.062	1.199	1	0.999	0.634254	0
chr10:43622125C>G	RET	1048	0	0	0	1	VUS	0	0.717	0.871	0.935	1	1	0.529472	0
chr10:43622134G>A	RET	1051	0	0	0	1	VUS	0	0.723	-0.698	-0.295	0.988	0.994	0.0658557	0.0535714
chr10:43622177T>C	RET	1065	0	0	0	1	LB/B	0	1	0.991	1.061	1	1	0.587874	0
chr10:43596152G>A	RET	107	0	0	0	1	VUS	0	0.813	0.917	0.126	0.929	0.993	0.323168	0
chr10:43596157G>C	RET	108	0	0	0	1	VUS	0	0.894	0.069	1.048	0.913	0.99	0.296406	0.0289855
chr10:43623617G>A	RET	1082	0	0	0	1	VUS	0	0.787	0.917	0.079	1	1	0.357287	0.00909091
chr10:43623643C>A	RET	1091	0	0	0	1	VUS	0	0.759	0.028	0.136	1	1	0.186609	0.361538
chr10:43572737C>G	RET	11	0	0	0	1	VUS	0	0.859	0.849	0.705	0.081	0.738	0.0596568	0.017094
chr10:43596162G>A	RET	110	0	0	0	1	VUS	0	0.843	0.917	0.135	0.81	0.787	0.227781	0.0192308
chr10:43623676T>C	RET	1102	0	0	0	1	VUS	0	0.777	0.991	1.061	1	1	0.587874	0
chr10:43596168G>A	RET	112	0	0	0	1	VUS	0	0.733	0.917	-0.268	0.863	0.733	0.185181	0.00806452
chr10:43597801C>T	RET	117	0	0	0	1	VUS	0	0.755	0.871	0.935	0.758	0.129	0.220598	0.0787402
chr10:43597808T>G	RET	119	0	0	0	1	VUS	0	0.756	-0.013	1.061	0.906	0.531	0.206147	0.00704225
chr10:43597837C>G	RET	129	0	0	0	1	VUS	0	0.784	-0.392	-0.669	0.062	0	0.00259689	0
chr10:43597840A>G	RET	130	0	0	0	1	VUS	0	0.88	0.079	-0.126	0.027	0	0.00624467	0
chr10:43597843T>C	RET	131	0	0	0	1	VUS	0	0.893	-0.461	0.088	0.014	0.003	0.00414696	0
chr10:43597846C>A	RET	132	0	0	0	1	VUS	0	0.938	0.033	0.935	0.015	0.012	0.0146928	0.00763359
chr10:43597846C>G	RET	132	0	0	0	1	VUS	0	0.955	0.033	0.935	0.015	0.012	0.0146928	0.00763359
chr10:43597850G>A	RET	133	0	0	0	1	VUS	0	0.787	0.069	1.048	0.029	0.021	0.0175739	0.0163934
chr10:43597874G>C	RET	141	0	0	0	1	VUS	0	0.876	0.917	1.048	0.998	1	0.564787	0
chr10:43597892T>C	RET	147	0	0	0	1	LP/P	1	1	0.991	1.061	0.795	0.973	0.44789	0.139073
chr10:43597895C>T	RET	148	0	0	0	1	VUS	0	0.837	0.033	0.935	0.805	0.92	0.206425	0.00763359
chr10:43597907C>T	RET	152	0	0	0	1	VUS	0	0.777	-0.022	0.02	0.716	0.255	0.0469384	0
chr10:43597909T>A	RET	153	0	0	0	1	VUS	0	0.893	-0.526	-0.299	0.719	0.307	0.0225391	0
chr10:43597919C>T	RET	156	0	0	0	1	VUS	0	0.925	-0.022	0.02	0.799	0.541	0.0725409	0
chr10:43597925G>A	RET	158	0	0	0	1	VUS	0	0.846	0.016	-0.297	0.878	0.536	0.0702404	0
chr10:43597927T>A	RET	159	0	0	0	1	VUS	0	0.873	0.991	1.061	0.935	0.687	0.479313	0.00704225
chr10:43597930C>T	RET	160	0	0	0	1	VUS	0	0.922	0.008	0.077	0.956	0.744	0.132481	0
chr10:43597936C>T	RET	162	0	0	0	1	VUS	0	0.93	-0.039	0.023	0.955	0.767	0.123548	0
chr10:43597936C>A	RET	162	0	0	0	1	VUS	0	0.906	-0.039	0.023	0.955	0.767	0.123548	0
chr10:43597940G>A	RET	163	0	0	0	1	VUS	0	0.877	-0.029	-1.965	0.967	0.718	0.0239196	0
chr10:43597961C>T	RET	170	0	0	0	1	VUS	0	0.893	0.871	0.065	0.156	0.005	0.02358	0
chr10:43597981C>T	RET	177	0	0	0	1	VUS	0	0.75	-0.662	0.02	0.612	0.632	0.0256302	0
chr10:43597982G>A	RET	177	0	0	0	1	VUS	0	0.824	0.069	1.048	0.656	0.631	0.0256302	0
chr10:43597996C>T	RET	182	0	0	0	1	VUS	0	0.894	0.871	0.935	0.855	0.689	0.370625	0.0075188
chr10:43597996C>A	RET	182	0	0	0	1	VUS	0	0.807	0.871	0.935	0.855	0.689	0.370625	0.0075188
chr10:43598002A>G	RET	184	0	0	0	1	VUS	0	0.765	1.062	1.199	0.991	0.967	0.622346	0
chr10:43598005T>C	RET	185	0	0	0	1	VUS	0	0.967	0.991	1.061	0.994	0.984	0.580719	0.0852713
chr10:43598005T>G	RET	185	0	0	0	1	VUS	0	0.913	0.991	1.061	0.994	0.984	0.580719	0.0852713
chr10:43598018G>T	RET	189	0	0	0	1	VUS	0	0.859	-0.029	-0.25	0.705	0.523	0.33757	0.11811
chr10:43598017C>T	RET	189	0	0	0	1	VUS	0	0.797	0.871	0.935	0.817	0.637	0.33757	0.11811
chr10:43598029G>T	RET	193	0	0	0	1	VUS	0	0.961	-0.011	-0.694	0.686	0.239	0.0236449	0
chr10:43572764C>T	RET	20	0	0	0	1	VUS	0	0.889	0.849	0.705	0.073	0.975	0.0706257	0.00826446
chr10:43572765C>A	RET	20	0	0	0	1	VUS	0	0.747	0.573	-0.09	0.085	0.976	0.0706257	0.00826446
chr10:43598054G>C	RET	201	0	0	0	1	VUS	0	0.948	0.917	1.048	0.833	0.846	0.424045	0.176056
chr10:43598056G>A	RET	202	0	0	0	1	VUS	0	0.751	0.069	-0.379	0.579	0.643	0.0356375	0.631579
chr10:43598056G>C	RET	202	0	0	0	1	LP/P	1	1	0.069	-0.379	0.579	0.643	0.0356375	0.631579
chr10:43598065A>G	RET	205	0	0	0	1	VUS	0	0.942	0.02	1.199	0.084	0.88	0.0445272	0.00826446
chr10:43598066G>A	RET	205	0	0	0	1	VUS	0	0.866	-0.695	0.135	0.036	0.867	0.0445272	0.00826446
chr10:43598074G>C	RET	208	0	0	0	1	VUS	0	0.911	0.069	1.048	0.029	0.826	0.0342674	0.0245902
chr10:43598077G>A	RET	209	0	0	0	1	VUS	0	0.775	0.917	0.953	0.164	0.883	0.106672	0
chr10:43600400G>A	RET	209	0	0	0	1	VUS	0	0.902	0.069	1.048	0.052	0.722	0.106672	0
chr10:43600402G>A	RET	210	0	0	0	1	VUS	0	0.892	0.917	1.048	0.055	0.776	0.0816243	0
chr10:43600406G>A	RET	211	0	0	0	1	VUS	0	0.861	-0.23	-0.239	0.108	0.802	0.00997139	0
chr10:43600412C>G	RET	213	0	0	0	1	VUS	0	0.72	0.871	0.935	0.768	0.997	0.378187	0.0155039
chr10:43600412C>A	RET	213	0	0	0	1	VUS	0	0.767	0.871	0.935	0.768	0.997	0.378187	0.0155039
chr10:43600411C>T	RET	213	0	0	0	1	VUS	0	0.78	0.871	0.935	0.733	0.993	0.378187	0.0155039
chr10:43600418G>A	RET	215	0	0	0	1	VUS	0	0.925	0.069	1.048	0.587	0.997	0.151936	0
chr10:43600418G>T	RET	215	0	0	0	1	VUS	0	0.923	0.069	1.048	0.587	0.997	0.151936	0
chr10:43600420T>C	RET	216	0	0	0	1	VUS	0	0.825	0.991	1.061	0.451	0.995	0.249927	0.008
chr10:43600424C>A	RET	217	0	0	0	1	VUS	0	0.837	-0.662	0.02	0.17	0.976	0.0108501	0
chr10:43600424C>T	RET	217	0	0	0	1	VUS	0	0.798	-0.662	0.02	0.17	0.976	0.0108501	0
chr10:43600426C>T	RET	218	0	0	0	1	VUS	0	0.942	-0.058	0.06	0.172	0.969	0.0209851	0
chr10:43600432A>T	RET	220	0	0	0	1	VUS	0	0.924	0.066	0.158	0.4	0.995	0.0473476	0.00714286
chr10:43600438G>A	RET	222	0	0	0	1	VUS	0	0.905	0.917	1.048	0.958	1	0.538665	0.0218978
chr10:43600450C>T	RET	226	0	0	0	1	VUS	0	0.87	-0.058	0.044	0.087	0.947	0.0424179	0.032
chr10:43600451G>C	RET	226	0	0	0	1	VUS	0	0.952	0.069	1.048	0.065	0.975	0.0424179	0.032
chr10:43600456G>T	RET	228	0	0	0	1	VUS	0	0.932	-0.045	0.108	0.07	0.997	0.0174234	0.0964912
chr10:43600456G>C	RET	228	0	0	0	1	VUS	0	0.91	-0.045	0.108	0.07	0.997	0.0174234	0.0964912
chr10:43600475G>A	RET	234	0	0	0	1	VUS	0	0.945	-0.436	1.048	0.162	0.996	0.0331165	0.0444444
chr10:43600488G>T	RET	238	0	0	0	1	VUS	0	0.921	0.913	0.119	0.943	0.985	0.327513	0.0149254
chr10:43600486G>A	RET	238	0	0	0	1	VUS	0	0.879	0.913	1.047	0.91	0.993	0.327513	0.0149254
chr10:43600496C>T	RET	241	0	0	0	1	VUS	0	0.844	0.868	0.934	0.423	0.793	0.169945	0.00769231
chr10:43600505C>T	RET	244	0	0	0	1	VUS	0	0.945	-0.051	0.076	0.091	0.141	0.00866554	0
chr10:43600507G>A	RET	245	0	0	0	1	VUS	0	0.921	0.913	1.047	0.083	0.07	0.0496276	0
chr10:43600510C>A	RET	246	0	0	0	1	VUS	0	0.942	-0.042	0.022	0.02	0.013	0.00621726	0
chr10:43600510C>T	RET	246	0	0	0	1	VUS	0	0.949	-0.042	0.022	0.02	0.013	0.00621726	0
chr10:43600513G>A	RET	247	0	0	0	1	VUS	0	0.981	-0.034	-0.299	0.003	0.001	0.00448076	0
chr10:43600516G>A	RET	248	0	0	0	1	VUS	0	0.979	0.913	-0.819	0.003	0	0.00764624	0
chr10:43600517G>C	RET	248	0	0	0	1	VUS	0	0.947	0.913	1.047	0.003	0.001	0.00764624	0
chr10:43600519G>A	RET	249	0	0	0	1	VUS	0	0.993	-0.048	0.134	0.001	0.001	0.00641747	0.00862069
chr10:43600522C>T	RET	250	0	0	0	1	VUS	0	0.933	-0.025	0.019	0.001	0.001	0.00594444	0
chr10:43600525G>A	RET	251	0	0	0	1	VUS	0	0.743	0.032	-0.252	0.009	0.004	0.00509562	0.00704225
chr10:43600528G>A	RET	252	0	0	0	1	VUS	0	0.967	0.913	1.047	0.014	0.015	0.0398742	0.147541
chr10:43600531G>A	RET	253	0	0	0	1	VUS	0	0.961	0.032	-0.206	0.007	0.009	0.00529967	0
chr10:43600532T>A	RET	253	0	0	0	1	LB/B	0	1	-1.303	-2.137	0.005	0.009	0.00529967	0
chr10:43600534G>A	RET	254	0	0	0	1	VUS	0	0.941	0.913	1.047	0.026	0.205	0.0479717	0
chr10:43600534G>C	RET	254	0	0	0	1	VUS	0	0.951	0.913	1.047	0.026	0.205	0.0479717	0
chr10:43600539G>T	RET	255	0	0	0	1	VUS	0	0.947	-0.689	0.077	0.037	0.378	0.00472122	0.00684932
chr10:43600544C>T	RET	257	0	0	0	1	VUS	0	0.713	0.868	0.934	0.37	0.468	0.118939	0.00757576
chr10:43600550C>T	RET	259	0	0	0	1	VUS	0	0.964	0.868	-0.336	0.642	0.219	0.0682402	0.00704225
chr10:43595909G>T	RET	26	0	0	0	1	VUS	0	0.883	-0.777	0.028	0.055	0.003	0.00314688	0
chr10:43600579G>C	RET	269	0	0	0	1	VUS	0	0.813	-0.806	-0.414	0.455	0.993	0.0136662	0.144928
chr10:43600586C>T	RET	271	0	0	0	1	VUS	0	0.918	-0.067	0.934	0.327	0.959	0.0640481	0
chr10:43600591C>G	RET	273	0	0	0	1	VUS	0	0.903	0.005	0.076	0.175	0.776	0.0194807	0
chr10:43600591C>A	RET	273	0	0	0	1	VUS	0	0.915	0.005	0.076	0.175	0.776	0.0194807	0
chr10:43600594G>A	RET	274	0	0	0	1	VUS	0	0.721	0.067	1.047	0.085	0.809	0.0388567	0
chr10:43600600G>T	RET	276	0	0	0	1	VUS	0	0.834	-0.468	0.096	0.167	0.945	0.0137079	0
chr10:43600600G>A	RET	276	0	0	0	1	VUS	0	0.866	-0.468	0.096	0.167	0.945	0.0137079	0
chr10:43600603G>A	RET	277	0	0	0	1	VUS	0	0.775	0.067	1.047	0.315	0.977	0.0788655	0.0153846
chr10:43600607C>A	RET	278	0	0	0	1	LB/B	0	1	0.868	0.934	0.537	0.996	0.247457	0.0588235
chr10:43600616C>G	RET	281	0	0	0	1	VUS	0	0.72	0.868	0.934	0.884	0.993	0.450579	0.04
chr10:43600618G>A	RET	282	0	0	0	1	VUS	0	0.789	0.067	0.123	0.908	0.987	0.154903	0.0307692
chr10:43600624G>A	RET	284	0	0	0	1	VUS	0	0.84	0.913	0.099	0.998	0.998	0.358762	0.00775194
chr10:43600631A>C	RET	286	0	0	0	1	VUS	0	0.793	1.058	1.197	0.998	0.997	0.631245	0.03125
chr10:43600634G>A	RET	287	0	0	0	1	LP/P	1	1	0.913	1.047	0.998	0.996	0.562698	0.630769
chr10:43600634G>T	RET	287	0	0	0	1	LP/P	1	1	0.913	1.047	0.998	0.996	0.562698	0.630769
chr10:43600639G>C	RET	289	0	0	0	1	VUS	0	0.822	0.913	0.125	0.996	0.996	0.362429	0.00746269
chr10:43601840C>G	RET	295	0	0	0	1	VUS	0	0.858	0.033	0.892	0.076	0.176	0.0190247	0
chr10:43601840C>T	RET	295	0	0	0	1	VUS	0	0.924	0.033	0.892	0.076	0.176	0.0190247	0
chr10:43601846G>A	RET	297	0	0	0	1	VUS	0	0.894	0.045	-0.082	0.246	0.085	0.0119372	0
chr10:43572713A>G	RET	3	0	0	0	1	VUS	0	0.844	0.692	0.039	0.368	0.11	0.0360737	0
chr10:43601872G>T	RET	306	0	0	0	1	VUS	0	0.868	-0.045	0.994	0.799	0.263	0.124382	0.0173913
chr10:43601878G>A	RET	308	0	0	0	1	VUS	0	0.759	0.917	0.063	0.773	0.301	0.142401	0.0149254
chr10:43601887G>T	RET	311	0	0	0	1	VUS	0	0.876	-0.461	-1.076	0.22	0.009	0.00258154	0
chr10:43601887G>A	RET	311	0	0	0	1	VUS	0	0.925	-0.461	-1.076	0.22	0.009	0.00258154	0
chr10:43601887G>C	RET	311	0	0	0	1	VUS	0	0.876	-0.461	-1.076	0.22	0.009	0.00258154	0
chr10:43601903G>A	RET	316	0	0	0	1	VUS	0	0.877	-0.449	0.152	0.028	0.659	0.00802499	0.00735294
chr10:43601908C>G	RET	318	0	0	0	1	VUS	0	0.929	-0.058	0.042	0.006	0.342	0.00791959	0.00769231
chr10:43595928C>T	RET	32	0	0	0	1	LP/P	1	1	0.871	0.935	0.952	0.988	0.495261	0.107692
chr10:43601915C>T	RET	320	0	0	0	1	VUS	0	0.789	0.871	0.932	0.003	0.147	0.0375612	0.0169492
chr10:43601933A>G	RET	326	0	0	0	1	VUS	0	0.9	-0.511	-0.724	0.083	0.106	0.00252548	0
chr10:43601934G>C	RET	326	0	0	0	1	VUS	0	0.854	-0.461	0.095	0.097	0.271	0.00252548	0
chr10:43601937G>C	RET	327	0	0	0	1	VUS	0	0.793	0.069	1.045	0.253	0.611	0.0505621	0
chr10:43601945G>A	RET	330	0	0	0	1	LP/P	1	1	0.917	1.045	0.814	0.618	0.365169	0.116279
chr10:43601947G>T	RET	331	0	0	0	1	VUS	0	0.858	0.917	1.045	0.835	0.663	0.387164	0.33913
chr10:43601964C>G	RET	336	0	0	0	1	VUS	0	0.852	0.033	0.065	0.471	0.863	0.0455156	0
chr10:43601969C>A	RET	338	0	0	0	1	VUS	0	0.754	0.871	0.935	0.44	0.763	0.173273	0
chr10:43601972C>T	RET	339	0	0	0	1	VUS	0	0.845	-0.392	-0.84	0.057	0.1	0.00240092	0
chr10:43601971T>C	RET	339	0	0	0	1	VUS	0	0.846	0.991	-0.344	0.25	0.185	0.00240092	0
chr10:43601974G>T	RET	340	0	0	0	1	VUS	0	0.909	-0.045	-0.277	0.011	0.109	0.00505325	0
chr10:43601977C>G	RET	341	0	0	0	1	VUS	0	0.819	-0.058	0.935	0.004	0.714	0.02336	0.0075188
chr10:43601986G>A	RET	344	0	0	0	1	VUS	0	0.769	0.034	-0.197	0.041	0.952	0.0129626	0
chr10:43602002C>G	RET	349	0	0	0	1	VUS	0	0.726	0.871	0.935	0.159	0.978	0.106995	0.0137931
chr10:43602002C>T	RET	349	0	0	0	1	VUS	0	0.81	0.871	0.935	0.159	0.978	0.106995	0.0137931
chr10:43595936G>A	RET	35	0	0	0	1	VUS	0	0.883	0.069	0.143	0.995	0.997	0.191753	0
chr10:43602007G>A	RET	351	0	0	0	1	VUS	0	0.919	-0.31	-0.675	0.125	0.68	0.00591162	0
chr10:43602008T>A	RET	351	0	0	0	1	VUS	0	0.765	0.991	0.146	0.198	0.699	0.00591162	0
chr10:43604494G>A	RET	360	0	0	0	1	VUS	0	0.845	0.917	0.143	0.976	0.328	0.237586	0.0150376
chr10:43604498C>A	RET	361	0	0	0	1	VUS	0	0.752	0.871	0.935	0.98	0.277	0.365876	0.0512821
chr10:43604503C>T	RET	363	0	0	0	1	VUS	0	0.736	0.871	0.935	0.955	0.254	0.346254	0.163934
chr10:43604505A>G	RET	364	0	0	0	1	VUS	0	0.799	1.062	1.199	0.964	0.278	0.460578	0.117647
chr10:43604509C>T	RET	365	0	0	0	1	VUS	0	0.819	0.871	0.935	0.957	0.271	0.350737	0.0793651
chr10:43604513G>C	RET	366	0	0	0	1	LP/P	1	1	0.917	1.048	0.944	0.265	0.375811	0.0692308
chr10:43604518G>A	RET	368	0	0	0	1	VUS	0	0.813	0.917	0.143	0.614	0.068	0.087605	0.0588235
chr10:43595942T>C	RET	37	0	0	0	1	VUS	0	0.863	0.991	0.146	0.997	0.997	0.386795	0.00833333
chr10:43604523A>G	RET	370	0	0	0	1	VUS	0	0.912	-0.579	0.093	0.205	0.079	0.00648437	0
chr10:43604526C>G	RET	371	0	0	0	1	VUS	0	0.811	0.871	0.935	0.304	0.117	0.0778856	0.016129
chr10:43604533C>T	RET	373	0	0	0	1	LB/B	0	1	-0.719	0.068	0.109	0.041	0.00412312	0
chr10:43604533C>A	RET	373	0	0	0	1	VUS	0	0.782	-0.719	0.068	0.109	0.041	0.00412312	0
chr10:43604553G>A	RET	380	0	0	0	1	VUS	0	0.838	0.917	1.048	0.994	0.977	0.557366	0.0243902
chr10:43604554A>C	RET	380	0	0	0	1	VUS	0	0.766	1.062	1.199	0.995	0.984	0.557366	0.0243902
chr10:43604565C>G	RET	384	0	0	0	1	VUS	0	0.72	0.871	0.935	0.444	0.464	0.141068	0
chr10:43604577G>A	RET	388	0	0	0	1	VUS	0	0.946	-0.199	-0.239	0.141	0.003	0.0144189	0
chr10:43604578T>C	RET	388	0	0	0	1	VUS	0	0.859	0.079	0.122	0.254	0.032	0.0144189	0
chr10:43604604G>A	RET	397	0	0	0	1	VUS	0	0.72	0.069	0.1	0.807	0.286	0.0705695	0.0070922
chr10:43604611C>T	RET	399	0	0	0	1	LP/P	1	1	0.871	0.071	0.766	0.111	0.117431	0
chr10:43572716G>A	RET	4	0	0	0	1	VUS	0	0.744	0.604	0.785	0.346	0.457	0.0769765	0.165138
chr10:43604616A>T	RET	401	0	0	0	1	VUS	0	0.763	1.062	1.199	0.644	0.027	0.228516	0.138462
chr10:43604617G>A	RET	401	0	0	0	1	VUS	0	0.901	-0.03	-0.353	0.573	0.018	0.228516	0.138462
chr10:43604618C>A	RET	401	0	0	0	1	VUS	0	0.923	0.871	0.935	0.53	0.018	0.228516	0.138462
chr10:43604631A>G	RET	406	0	0	0	1	VUS	0	0.889	1.062	1.199	0.07	0.114	0.0654581	0.0373134
chr10:43604635C>T	RET	407	0	0	0	1	VUS	0	0.784	-0.005	0.068	0.075	0.027	0.00786372	0
chr10:43604637T>C	RET	408	0	0	0	1	VUS	0	0.762	0.991	1.004	0.161	0.049	0.0618051	0.0151515
chr10:43604649G>A	RET	412	0	0	0	1	VUS	0	0.712	0.917	0.142	0.035	0.184	0.0224319	0.0518519
chr10:43604664C>G	RET	417	0	0	0	1	VUS	0	0.718	0.871	0.935	0.035	0.692	0.063409	0.0150376
chr10:43604664C>T	RET	417	0	0	0	1	VUS	0	0.805	0.871	0.935	0.035	0.692	0.063409	0.0150376
chr10:43604668G>A	RET	418	0	0	0	1	VUS	0	0.861	0.917	0.1	0.097	0.691	0.0385517	0.0660377
chr10:43604671T>A	RET	419	0	0	0	1	VUS	0	0.87	-0.526	-0.352	0.308	0.791	0.0110958	0
chr10:43606662A>G	RET	424	0	0	0	1	VUS	0	0.775	1.062	0.234	0.995	0.997	0.422157	0.015873
chr10:43606664G>A	RET	425	0	0	0	1	VUS	0	0.92	0.917	1.048	0.995	0.999	0.562629	0.0461538
chr10:43606685G>A	RET	432	0	0	0	1	VUS	0	0.842	NA	NA	NA	NA	0.326751	0.00729927
chr10:43606686CA>TG	RET	432	0	0	0	1	VUS	0	0.883	NA	NA	NA	NA	0.326751	0.00729927
chr10:43606686CA>AG	RET	432	0	0	0	1	VUS	0	0.938	NA	NA	NA	NA	0.326751	0.00729927
chr10:43606685GCA>ACG	RET	432	0	0	0	1	VUS	0	0.938	0.917	0.1	0.978	0.887	0.326751	0.00729927
chr10:43606690C>G	RET	433	0	0	0	1	VUS	0	0.796	0.871	0.935	0.825	0.788	0.371792	0.11215
chr10:43606691A>G	RET	434	0	0	0	1	VUS	0	0.869	0.02	1.199	0.672	0.735	0.162936	0.00740741
chr10:43606697A>G	RET	436	0	0	0	1	VUS	0	0.857	-0.298	-0.229	0.052	0.007	0.00413117	0
chr10:43606701A>G	RET	437	0	0	0	1	VUS	0	0.9	0.042	-0.661	0.005	0	0.00354816	0
chr10:43606703G>A	RET	438	0	0	0	1	VUS	0	0.93	0.034	-0.648	0.005	0.002	0.00356492	0
chr10:43606727G>C	RET	446	0	0	0	1	LB/B	0	1	0.045	-0.146	0.078	0.004	0.00679304	0
chr10:43606731C>A	RET	447	0	0	0	1	VUS	0	0.866	-0.048	0.077	0.137	0.035	0.00897442	0
chr10:43606734A>G	RET	448	0	0	0	1	VUS	0	0.72	1.062	0.191	0.248	0.107	0.0438609	0.0075188
chr10:43595967C>T	RET	45	0	0	0	1	VUS	0	0.766	0.871	0.935	0.812	0.415	0.29396	0.00862069
chr10:43595967C>A	RET	45	0	0	0	1	VUS	0	0.831	0.871	0.935	0.812	0.415	0.29396	0.00862069
chr10:43606739A>G	RET	450	0	0	0	1	VUS	0	0.801	1.062	1.199	0.122	0.066	0.0716144	0
chr10:43606740G>T	RET	450	0	0	0	1	VUS	0	0.806	-0.81	0.079	0.027	0.032	0.0716144	0
chr10:43606743C>T	RET	451	0	0	0	1	VUS	0	0.811	-0.032	-1.587	0.01	0	0.00147502	0
chr10:43606749G>C	RET	453	0	0	0	1	VUS	0	0.818	0.917	0.143	0.086	0.136	0.024606	0
chr10:43606755T>C	RET	455	0	0	0	1	VUS	0	0.832	0.991	0.146	0.17	0.307	0.0379783	0
chr10:43606754G>A	RET	455	0	0	0	1	VUS	0	0.87	0.069	1.048	0.148	0.31	0.0379783	0
chr10:43606761C>T	RET	457	0	0	0	1	VUS	0	0.751	0.871	0.935	0.08	0.167	0.0465091	0
chr10:43606763G>T	RET	458	0	0	0	1	VUS	0	0.879	-1.438	-0.927	0.045	0	0.000659582	0
chr10:43606766G>A	RET	459	0	0	0	1	VUS	0	0.766	0.917	0.135	0.202	0.064	0.0310146	0
chr10:43606768G>T	RET	459	0	0	0	1	VUS	0	0.81	-0.436	-0.243	0.264	0.224	0.0310146	0
chr10:43595969G>T	RET	46	0	0	0	1	VUS	0	0.76	-0.033	0.097	0.816	0.022	0.0527116	0.0364964
chr10:43595970C>T	RET	46	0	0	0	1	VUS	0	0.765	0.871	0.935	0.862	0.017	0.0527116	0.0364964
chr10:43606769G>T	RET	460	0	0	0	1	VUS	0	0.73	0.069	1.048	0.355	0.575	0.0634904	0
chr10:43606776C>T	RET	462	0	0	0	1	VUS	0	0.881	0.871	0.935	0.797	0.737	0.344822	0.0629921
chr10:43606794A>G	RET	468	0	0	0	1	VUS	0	0.77	1.062	1.199	0.897	0.132	0.387179	0.048951
chr10:43606800C>T	RET	470	0	0	0	1	VUS	0	0.77	0.871	0.935	0.331	0.082	0.0809209	0
chr10:43606811C>T	RET	474	0	0	0	1	VUS	0	0.759	0.871	0.014	0.04	0.008	0.0167544	0.0148148
chr10:43606818C>T	RET	476	0	0	0	1	VUS	0	0.779	-0.032	0.065	0.002	0.002	0.00616482	0.0347826
chr10:43606831A>C	RET	480	0	0	0	1	VUS	0	0.818	-0.747	-1.572	0.02	0	0.000723876	0
chr10:43606831A>T	RET	480	0	0	0	1	VUS	0	0.818	-0.747	-1.572	0.02	0	0.000723876	0
chr10:43606832C>G	RET	481	0	0	0	1	VUS	0	0.887	-0.058	0.071	0.055	0.004	0.00694264	0.0150376
chr10:43606836A>G	RET	482	0	0	0	1	VUS	0	0.904	1.062	1.199	0.363	0.039	0.124703	0.00847458
chr10:43606841A>G	RET	484	0	0	0	1	VUS	0	0.91	1.062	1.199	0.427	0.034	0.143827	0
chr10:43606841A>C	RET	484	0	0	0	1	VUS	0	0.871	1.062	1.199	0.427	0.034	0.143827	0
chr10:43606841A>T	RET	484	0	0	0	1	VUS	0	0.91	1.062	1.199	0.427	0.034	0.143827	0
chr10:43606847G>T	RET	486	0	0	0	1	VUS	0	0.917	0.917	-0.264	0.402	0.006	0.0350877	0
chr10:43606847G>A	RET	486	0	0	0	1	VUS	0	0.798	0.917	-0.264	0.402	0.006	0.0350877	0
chr10:43606851C>T	RET	487	0	0	0	1	VUS	0	0.716	0.871	0.935	0.202	0.007	0.055493	0.0887097
chr10:43606853A>T	RET	488	0	0	0	1	VUS	0	0.844	-0.462	-0.741	0.068	0	0.00230121	0
chr10:43606856G>A	RET	489	0	0	0	1	VUS	0	0.834	0.871	-0.33	0.038	0	0.0036058	0
chr10:43606858C>A	RET	489	0	0	0	1	VUS	0	0.834	0.871	-0.33	0.038	0	0.0036058	0
chr10:43606858C>G	RET	489	0	0	0	1	LB/B	0	1	0.008	-0.71	0.041	0	0.0036058	0
chr10:43606859C>A	RET	490	0	0	0	1	VUS	0	0.796	-0.058	0.038	0.024	0	0.00619725	0
chr10:43606860A>G	RET	490	0	0	0	1	VUS	0	0.766	-0.056	-0.97	0.018	0	0.00619725	0
chr10:43606868T>C	RET	493	0	0	0	1	VUS	0	0.877	-0.764	0.078	0.002	0.005	0.00290396	0
chr10:43606871A>T	RET	494	0	0	0	1	VUS	0	0.754	1.062	1.199	0.011	0.024	0.0525982	0.18797
chr10:43606878C>T	RET	496	0	0	0	1	VUS	0	0.801	0.871	0.935	0.049	0.175	0.0432913	0
chr10:43606884C>T	RET	498	0	0	0	1	VUS	0	0.854	0.871	0.068	0.018	0.038	0.0170026	0.016129
chr10:43572720C>G	RET	5	0	0	0	1	VUS	0	0.783	-0.566	0.705	0.289	0.611	0.0217762	0
chr10:43606892C>T	RET	501	0	0	0	1	VUS	0	0.857	-0.548	-0.205	0.001	0.001	0.00282414	0
chr10:43606895G>A	RET	502	0	0	0	1	VUS	0	0.922	0.069	-0.259	0.002	0.001	0.00515539	0
chr10:43606895G>C	RET	502	0	0	0	1	VUS	0	0.831	0.069	-0.259	0.002	0.001	0.00515539	0
chr10:43606902T>C	RET	504	0	0	0	1	VUS	0	0.803	0.991	1.061	0.093	0.249	0.0642109	0.04
chr10:43606910T>A	RET	507	0	0	0	1	VUS	0	0.85	0.077	-0.075	0.1	0.297	0.010136	0
chr10:43606913T>C	RET	508	0	0	0	1	VUS	0	0.925	0.991	0.153	0.138	0.289	0.0347004	0.00763359
chr10:43607557G>T	RET	511	0	0	0	1	VUS	0	0.791	0.034	0.154	0.244	0.006	0.0134877	0
chr10:43607562C>T	RET	513	0	0	0	1	VUS	0	0.745	-0.582	-1.668	0.271	0.001	0.00153552	0
chr10:43607562C>G	RET	513	0	0	0	1	VUS	0	0.716	-0.582	-1.668	0.271	0.001	0.00153552	0
chr10:43607561G>A	RET	513	0	0	0	1	VUS	0	0.775	-0.03	0.098	0.267	0.001	0.00153552	0
chr10:43607573C>G	RET	517	0	0	0	1	VUS	0	0.843	-0.662	0.02	0.93	0.64	0.0577928	0
chr10:43607598G>A	RET	525	0	0	0	1	VUS	0	0.762	0.917	-0.229	0.227	0.093	0.0248064	0.00684932
chr10:43595990G>A	RET	53	0	0	0	1	VUS	0	0.778	0.917	1.048	0.958	0.006	0.333864	0.102564
chr10:43607621G>T	RET	533	0	0	0	1	LP/P	1	1	0.917	1.048	0.985	0.985	0.553177	0.00645161
chr10:43607633C>T	RET	537	0	0	0	1	VUS	0	0.799	0.871	0.935	0.446	0.005	0.100499	0.048
chr10:43607663G>A	RET	547	0	0	0	1	VUS	0	0.751	0.917	0.143	0.914	0.988	0.316878	0
chr10:43608310G>A	RET	553	0	0	0	1	VUS	0	0.816	0.069	1.048	0.988	1	0.341215	0.00613497
chr10:43608340A>C	RET	563	0	0	0	1	VUS	0	0.839	0.09	0.237	0.617	0.937	0.0844643	0
chr10:43608340A>G	RET	563	0	0	0	1	VUS	0	0.798	0.09	0.237	0.617	0.937	0.0844643	0
chr10:43608354G>A	RET	568	0	0	0	1	VUS	0	0.711	0.917	1.048	0.913	0.368	0.377164	0.0900901
chr10:43608357C>T	RET	569	0	0	0	1	VUS	0	0.826	-0.058	0.07	0.952	0.462	0.0992766	0
chr10:43608376C>T	RET	575	0	0	0	1	VUS	0	0.728	-0.029	0.103	0.651	0.414	0.0482676	0
chr10:43608378C>A	RET	576	0	0	0	1	VUS	0	0.756	-0.048	0.036	0.42	0.188	0.0205755	0
chr10:43608379A>G	RET	576	0	0	0	1	VUS	0	0.827	-0.056	0.149	0.332	0.086	0.0205755	0
chr10:43608386C>G	RET	578	0	0	0	1	VUS	0	0.769	0.033	0.935	0.371	0.235	0.044123	0.0075188
chr10:43608389C>G	RET	579	0	0	0	1	VUS	0	0.885	0.033	0.935	0.769	0.865	0.184149	0.00769231
chr10:43608405T>C	RET	585	0	0	0	1	LP/P	1	1	0.991	1.061	0.989	1	0.580818	0.0620155
chr10:43609009A>C	RET	589	0	0	0	1	VUS	0	0.807	-0.948	-0.115	0	0.009	0.00201701	0
chr10:43596009C>T	RET	59	0	0	0	1	VUS	0	0.852	-0.032	0.065	0.332	0.003	0.0146246	0.00675676
chr10:43609040C>A	RET	599	0	0	0	1	VUS	0	0.716	-0.029	-0.276	0.105	0.002	0.00601344	0
chr10:43572722T>G	RET	6	0	0	0	1	VUS	0	0.807	0.008	-0.073	0.145	0.617	0.0139093	0.00769231
chr10:43572722T>C	RET	6	0	0	0	1	VUS	0	0.832	0.008	-0.073	0.145	0.617	0.0139093	0.00769231
chr10:43596011C>A	RET	60	0	0	0	1	VUS	0	0.832	-0.058	0.935	0.325	0.027	0.0301827	0
chr10:43596011C>T	RET	60	0	0	0	1	VUS	0	0.828	-0.058	0.935	0.325	0.027	0.0301827	0
chr10:43609043G>A	RET	600	0	0	0	1	VUS	0	0.825	-0.31	-0.644	0.113	0	0.00330874	0
chr10:43609042C>T	RET	600	0	0	0	1	VUS	0	0.748	-0.631	0.065	0.094	0.001	0.00330874	0
chr10:43609061A>G	RET	606	0	0	0	1	LP/P	1	1	0.073	0.19	0.735	0.054	0.0530464	0.0503597
chr10:43609069T>C	RET	609	0	0	0	1	LP/P	1	1	0.917	1.048	0.985	0.393	0.42796	0.472441
chr10:43609070G>A	RET	609	0	0	0	1	LP/P	1	1	0.917	1.048	0.985	0.393	0.42796	0.472441
chr10:43609070G>T	RET	609	0	0	0	1	LP/P	1	1	0.991	1.061	0.97	0.382	0.42796	0.472441
chr10:43596015A>C	RET	61	0	0	0	1	VUS	0	0.839	-0.298	-1.004	0.43	0.106	0.0061522	0
chr10:43596016G>C	RET	61	0	0	0	1	VUS	0	0.862	0.034	0.154	0.567	0.397	0.0061522	0
chr10:43609072A>C	RET	610	0	0	0	1	VUS	0	0.749	1.062	0.204	0.995	0.367	0.293933	0
chr10:43609077C>G	RET	611	0	0	0	1	LP/P	1	1	0.991	1.061	0.996	0.347	0.0534463	0.0491803
chr10:43609075T>C	RET	611	0	0	0	1	LP/P	1	1	0.991	1.061	0.996	0.347	0.0534463	0.0491803
chr10:43609075T>G	RET	611	0	0	0	1	LP/P	1	1	0.917	1.048	0.995	0.312	0.0534463	0.0491803
chr10:43609076G>A	RET	611	0	0	0	1	LP/P	1	1	0.917	1.048	0.995	0.312	0.0534463	0.0491803
chr10:43609076G>T	RET	611	0	0	0	1	LP/P	1	1	-0.392	-0.17	0.992	0.213	0.0534463	0.0491803
chr10:43609096T>G	RET	618	0	0	0	1	LP/P	1	1	0.991	1.061	1	0.994	0.586637	0.633333
chr10:43609097G>C	RET	618	0	0	0	1	LP/P	1	1	0.991	1.061	1	0.994	0.586637	0.633333
chr10:43609096T>C	RET	618	0	0	0	1	LP/P	1	1	0.991	1.061	1	0.994	0.586637	0.633333
chr10:43609097G>A	RET	618	0	0	0	1	LP/P	1	1	0.917	1.048	1	0.997	0.586637	0.633333
chr10:43609097G>T	RET	618	0	0	0	1	LP/P	1	1	0.917	1.048	1	0.997	0.586637	0.633333
chr10:43609096T>A	RET	618	0	0	0	1	LP/P	1	1	0.917	1.048	1	0.997	0.586637	0.633333
chr10:43609104C>G	RET	620	0	0	0	1	LP/P	1	1	0.991	1.061	0.999	0.996	0.586409	0.607692
chr10:43609102T>C	RET	620	0	0	0	1	LP/P	1	1	0.991	1.061	0.999	0.996	0.586409	0.607692
chr10:43609103G>A	RET	620	0	0	0	1	LP/P	1	1	0.991	1.061	0.999	0.996	0.586409	0.607692
chr10:43609103G>T	RET	620	0	0	0	1	LP/P	1	1	0.917	1.048	0.998	0.995	0.586409	0.607692
chr10:43609103G>C	RET	620	0	0	0	1	LP/P	1	1	0.917	1.048	0.998	0.995	0.586409	0.607692
chr10:43609102T>G	RET	620	0	0	0	1	LP/P	1	1	0.917	1.048	0.998	0.995	0.586409	0.607692
chr10:43609102T>A	RET	620	0	0	0	1	LP/P	1	1	0.033	-0.335	0.996	0.99	0.586409	0.607692
chr10:43609930C>G	RET	628	0	0	0	1	VUS	0	0.828	0.871	0.935	0.689	0.008	0.175467	0.0503597
chr10:43609930C>T	RET	628	0	0	0	1	VUS	0	0.817	0.871	0.935	0.689	0.008	0.175467	0.0503597
chr10:43609936T>C	RET	630	0	0	0	1	LP/P	1	1	0.991	1.061	0.819	0.044	0.28166	0.21374
chr10:43609937G>A	RET	630	0	0	0	1	LP/P	1	1	0.917	0.1	0.824	0.042	0.28166	0.21374
chr10:43609939G>T	RET	631	0	0	0	1	LP/P	1	1	0.917	0.143	0.839	0.079	0.149359	0.0310078
chr10:43609945C>G	RET	633	0	0	0	1	VUS	0	0.815	-0.064	0.935	0.83	0.701	0.172364	0
chr10:43609950C>G	RET	634	0	0	0	1	LP/P	1	1	0.991	1.061	0.844	0.802	0.425509	0.830645
chr10:43609948TG>CT	RET	634	0	0	0	1	LP/P	1	1	0.991	1.061	0.844	0.802	0.425509	0.830645
chr10:43609948T>G	RET	634	0	0	0	1	LP/P	1	1	0.991	1.061	0.844	0.802	0.425509	0.830645
chr10:43609949G>A	RET	634	0	0	0	1	LP/P	1	1	0.917	1.048	0.843	0.822	0.425509	0.830645
chr10:43609949G>C	RET	634	0	0	0	1	LP/P	1	1	0.917	1.048	0.843	0.822	0.425509	0.830645
chr10:43609949G>T	RET	634	0	0	0	1	LP/P	1	1	0.917	1.048	0.843	0.822	0.425509	0.830645
chr10:43609948T>C	RET	634	0	0	0	1	LP/P	1	1	0.871	0.935	0.831	0.825	0.425509	0.830645
chr10:43609948T>A	RET	634	0	0	0	1	LP/P	1	1	NA	NA	NA	NA	0.425509	0.830645
chr10:43609967C>G	RET	640	0	0	0	1	LP/P	1	1	0.033	0.071	0.672	0.001	0.0376733	0.0148148
chr10:43596026A>G	RET	65	0	0	0	1	VUS	0	0.817	0.02	1.199	0.954	0.984	0.336281	0.00666667
chr10:43610038G>T	RET	664	0	0	0	1	VUS	0	0.753	-0.045	1.048	0.915	0.718	0.229605	0.00746269
chr10:43610043C>A	RET	665	0	0	0	1	VUS	0	0.715	0.871	0.065	0.992	0.887	0.31753	0
chr10:43610042A>G	RET	665	0	0	0	1	VUS	0	0.72	1.062	1.199	0.986	0.872	0.31753	0
chr10:43610044A>G	RET	666	0	0	0	1	LP/P	1	1	0.917	1.048	0.994	0.914	0.544104	0.755725
chr10:43610046G>T	RET	666	0	0	0	1	LP/P	1	1	0.917	1.048	0.994	0.914	0.544104	0.755725
chr10:43610046G>C	RET	666	0	0	0	1	LP/P	1	1	1.062	1.199	0.994	0.911	0.544104	0.755725
chr10:43610086G>A	RET	680	0	0	0	1	VUS	0	0.849	0.917	0.137	0.963	0.33	0.230787	0
chr10:43610101G>A	RET	685	0	0	0	1	VUS	0	0.841	-0.31	0.154	0.899	0.975	0.109103	0.00787402
chr10:43610102T>C	RET	685	0	0	0	1	VUS	0	0.743	0.991	1.061	0.912	0.984	0.109103	0.00787402
chr10:43610116T>G	RET	690	0	0	0	1	VUS	0	0.837	0.991	1.061	0.23	0.031	0.0756568	0.0215827
chr10:43610119G>C	RET	691	0	0	0	1	VUS	0	0.72	0.069	0.143	0.129	0.002	0.0102276	0.0230769
chr10:43610138T>A	RET	697	0	0	0	1	VUS	0	0.804	0.991	1.061	0.989	0.244	0.421384	0.154412
chr10:43572725G>A	RET	7	0	0	0	1	VUS	0	0.771	-0.534	-0.098	0.089	0.645	0.00684444	0
chr10:43596042A>G	RET	70	0	0	0	1	VUS	0	0.796	1.062	-0.217	0.986	0.01	0.171576	0.025
chr10:43610148G>A	RET	700	0	0	0	1	VUS	0	0.747	0.917	1.048	1	0.998	0.565666	0
chr10:43596045A>G	RET	71	0	0	0	1	VUS	0	0.73	1.062	1.199	0.933	0.007	0.384506	0
chr10:43610183T>C	RET	712	0	0	0	1	VUS	0	0.75	0.002	0.016	0.973	0.984	0.155761	0.048
chr10:43596057C>T	RET	75	0	0	0	1	VUS	0	0.759	0.008	-0.308	0.323	0	0.0107406	0
chr10:43613833C>G	RET	766	0	0	0	1	VUS	0	0.736	-0.022	0.02	0.985	0.935	0.151635	0.0483871
chr10:43613840G>C	RET	768	0	0	0	1	LP/P	1	1	-0.021	0.143	0.973	0.977	0.166803	0.685039
chr10:43613840G>T	RET	768	0	0	0	1	LP/P	1	1	-0.021	0.143	0.973	0.977	0.166803	0.685039
chr10:43596063G>A	RET	77	0	0	0	1	VUS	0	0.727	0.871	0.935	0.218	0.006	0.0266363	0
chr10:43596062C>A	RET	77	0	0	0	1	LP/P	1	1	0.871	0.935	0.218	0.006	0.0266363	0
chr10:43596062C>T	RET	77	0	0	0	1	VUS	0	0.838	0.917	0.126	0.165	0.004	0.0266363	0
chr10:43596069G>A	RET	79	0	0	0	1	VUS	0	0.859	0.069	1.048	0.09	0.684	0.0356259	0
chr10:43613906G>C	RET	790	0	0	0	1	LP/P	1	1	-0.044	1.048	0.969	0.996	0.303572	0
chr10:43572728G>T	RET	8	0	0	0	1	VUS	0	0.817	0.893	-0.047	0.099	0.673	0.0328904	0.0526316
chr10:43614996G>A	RET	804	0	0	0	1	LP/P	1	1	0.917	0.998	0.995	0.995	0.550927	0.772358
chr10:43614996G>T	RET	804	0	0	0	1	LP/P	1	1	0.917	0.998	0.995	0.995	0.550927	0.772358
chr10:43614996G>C	RET	804	0	0	0	1	LP/P	1	1	0.917	0.998	0.995	0.995	0.550927	0.772358
chr10:43615050G>T	RET	822	0	0	0	1	VUS	0	0.736	0.034	0.12	0.548	0.68	0.0499265	0
chr10:43615071A>G	RET	829	0	0	0	1	VUS	0	0.771	-0.352	-0.238	0.813	0.667	0.0484112	0
chr10:43615074G>A	RET	830	0	0	0	1	VUS	0	0.76	0.069	0.923	0.901	0.83	0.241891	0
chr10:43615077G>A	RET	831	0	0	0	1	VUS	0	0.751	0.917	0.923	0.962	0.968	0.507066	0.186992
chr10:43615105A>G	RET	840	0	0	0	1	VUS	0	0.716	1.062	1.053	0.929	0.57	0.467412	0.00746269
chr10:43615187G>T	RET	867	0	0	0	1	LB/B	0	1	-0.31	-0.334	0.98	0.978	0.0900464	0
chr10:43615550G>C	RET	877	0	0	0	1	LP/P	1	1	0.917	0.998	0.985	0.992	0.543751	0.127119
chr10:43615559A>G	RET	880	0	0	0	1	LB/B	0	1	-0.193	-0.126	0.991	0.985	0.122188	0.0737705
chr10:43596099A>G	RET	89	0	0	0	1	VUS	0	0.742	1.062	1.199	0.039	0.766	0.101035	0.449153
chr10:43615592T>G	RET	891	0	0	0	1	LP/P	1	1	0.991	1.061	0.979	0.976	0.569375	0.356589
chr10:43615632C>T	RET	904	0	0	0	1	LP/P	1	1	0.871	0.935	1	1	0.529472	0
chr10:43617416T>C	RET	918	11	1	11	1	LP/P	1	1	0.991	1.061	1	1	0.634452	0
chr10:43617415A>G	RET	918	0	0	0	1	LP/P	1	1	1.062	1.199	1	1	0.634452	0
chr10:43596113C>G	RET	94	0	0	0	1	VUS	0	0.783	0.871	0.935	0.809	0.972	0.398855	0.184
chr10:43619154C>T	RET	946	0	0	0	1	LP/P	1	1	0.871	0.935	0.999	0.885	0.504384	0.0245902
chr10:43619232G>A	RET	972	0	0	0	1	VUS	0	0.783	0.917	1.048	1	1	0.566084	0
chr10:43620336G>T	RET	982	0	0	0	1	VUS	0	0.795	0.069	1.048	0.654	0.932	0.168282	0.00787402
chr10:43596128C>T	RET	99	0	0	0	1	VUS	0	0.828	0.871	0.935	0.965	0.706	0.444095	0
chr10:43620380G>C	RET	997	0	0	0	1	VUS	0	0.71	0.069	1.048	0.984	0.993	0.337511	0
chr10:43620386G>A	RET	999	0	0	0	1	VUS	0	0.779	0.917	1.048	0.997	0.998	0.292547	0.173913
chr10:43620387C>T	RET	999	0	0	0	1	VUS	0	0.723	-0.064	0.935	0.995	0.995	0.292547	0.173913
chr3:49412884C>T	RHOA	47	11	1	11	1	LP/P	1	1	0.871	0.915	0.991	0.866	0.999999	1
chr1:155874227T>C	RIT1	102	0	0	0	1	VUS	0	0.749	0.991	1.011	1	0.998	0.773265	0.290323
chr1:155874218G>A	RIT1	105	0	0	0	1	LB/B	0	1	0.917	0.998	1	0.998	0.757229	0.124031
chr1:155880573C>G	RIT1	11	0	0	0	1	LB/B	0	1	-0.104	-0.037	0.006	0.012	0.0132319	0
chr1:155880515C>T	RIT1	13	0	0	0	1	LB/B	0	1	0.871	0.79	0.622	0.445	0.362904	0.0225564
chr1:155880507C>T	RIT1	16	0	0	0	1	VUS	0	0.95	0.871	0.007	0.38	0.127	0.103235	0.0148148
chr1:155870348G>C	RIT1	164	0	0	0	1	LB/B	0	1	0.917	0.898	0.974	0.977	0.723718	0.0866142
chr1:155870250A>G	RIT1	197	0	0	0	1	VUS	0	0.856	0.042	0.039	0.982	0.988	0.335539	0.00699301
chr1:155870204C>T	RIT1	212	0	0	0	1	VUS	0	0.932	0.871	0.803	0.998	0.999	0.713625	0.383562
chr1:155880484T>G	RIT1	23	0	0	0	1	LP/P	1	1	-0.243	-0.335	0.994	0.991	0.217881	0.075188
chr1:155880669C>T	RIT1	3	0	0	0	1	VUS	0	0.992	-0.894	-0.078	0	0.001	0.00546356	0
chr1:155880449C>G	RIT1	35	0	0	0	1	LP/P	1	1	0.871	0.852	0.994	0.915	0.705611	0.0826446
chr1:155880288A>C	RIT1	39	0	0	0	1	LP/P	1	1	1.062	1.088	1	1	0.797545	0.0291971
chr1:155880288A>G	RIT1	39	0	0	0	1	LP/P	1	1	1.062	1.088	1	1	0.797545	0.0291971
chr1:155880273T>A	RIT1	44	0	0	0	1	LB/B	0	1	0.991	0.964	1	0.998	0.765929	0.308271
chr1:155880540T>A	RIT1	5	0	0	0	1	VUS	0	0.954	-0.984	-0.934	0.007	0	0.00238828	0
chr1:155874589G>C	RIT1	57	0	0	0	1	LP/P	1	1	0.917	0.998	0.998	1	0.75657	0
chr1:155874530C>T	RIT1	77	5	1	1	1	LP/P	1	1	0.871	0.892	0.999	0.998	0.991063	0.976378
chr1:155874529G>C	RIT1	77	5	1	1	1	LP/P	1	1	0.871	0.892	0.999	0.998	0.991063	0.976378
chr1:155874530C>G	RIT1	77	5	1	3	1	LP/P	1	1	0.871	0.892	0.999	0.998	0.991063	0.976378
chr1:155874530C>A	RIT1	77	0	0	0	1	LP/P	1	1	0.917	0.998	0.999	0.999	0.991063	0.976378
chr1:155874526C>T	RIT1	78	0	0	0	1	LP/P	1	1	0.871	0.892	1	1	0.730575	0.00769231
chr1:155880582C>T	RIT1	8	0	0	0	1	LB/B	0	1	0.824	-0.455	0.002	0	0.0235611	0
chr1:155874289T>C	RIT1	81	0	0	0	1	LP/P	1	1	0.991	1.011	1	0.997	0.773116	0.0447761
chr1:155874286A>C	RIT1	82	0	0	0	1	LP/P	1	1	1.062	1.14	1	1	0.993721	1
chr1:155874285A>C	RIT1	82	0	0	0	1	LP/P	1	1	1.062	1.14	1	1	0.993721	1
chr1:155874287A>C	RIT1	82	4	1	1	1	LP/P	1	1	1.062	1.14	1	1	0.993721	1
chr1:155874287A>G	RIT1	82	4	1	3	1	LP/P	1	1	0.126	1.14	1	1	0.993721	1
chr1:155874284T>G	RIT1	83	0	0	0	1	LP/P	1	1	0.991	1.011	1	1	0.773563	0.017094
chr1:155874280G>A	RIT1	84	0	0	0	1	LP/P	1	1	0.917	0.998	1	0.999	0.757385	0.42029
chr1:155874266A>G	RIT1	89	0	0	0	1	LP/P	1	1	1.062	1.14	0.999	1	0.80442	0
chr1:155874261C>T	RIT1	90	0	0	0	1	LP/P	1	1	0.991	1.011	1	0.999	0.999744	1
chr1:155874263T>C	RIT1	90	0	0	0	1	LP/P	1	1	0.991	1.011	1	0.999	0.999744	1
chr1:155874263T>G	RIT1	90	11	1	11	1	LP/P	1	1	0.871	0.892	1	1	0.999744	1
chr1:155874247C>G	RIT1	95	0	0	0	1	LP/P	1	1	0.871	0.892	0.998	0.983	0.72667	0.0217391
chr11:14380349C>A	RRAS2	23	0	0	0	1	LP/P	1	1	0.772	-0.209	0.993	0.026	0.999994	0.166667
chr11:14316397C>T	RRAS2	70	0	0	0	1	LP/P	1	1	0.871	0.892	0.997	1	0.999999	0.192593
chr11:14316390T>A	RRAS2	72	9	1	7	1	LP/P	1	1	0.991	1.011	1	1	1	1
chr21:36259177T>G	RUNX1	105	0	0	0	1	LP/P	1	1	0.991	0.964	1	1	0.233872	0.151261
chr21:36259176G>T	RUNX1	105	0	0	0	1	LP/P	1	1	0.917	0.953	1	1	0.233872	0.151261
chr21:36259175A>T	RUNX1	106	0	0	0	1	LP/P	1	1	1.062	1.088	1	1	0.268406	0.0140845
chr21:36259172G>A	RUNX1	107	0	0	0	1	LP/P	1	1	-0.045	0.953	0.998	1	0.0918374	0
chr21:36259163T>C	RUNX1	110	0	0	0	1	LP/P	1	1	0.991	0.964	1	1	0.233872	0.142857
chr21:36259161C>G	RUNX1	110	0	0	0	1	LP/P	1	1	0.033	0.852	0.999	1	0.233872	0.142857
chr21:36252962C>G	RUNX1	134	0	0	0	1	LP/P	1	1	0.871	0.935	0.968	0.987	0.192489	0.105634
chr21:36252959C>T	RUNX1	135	0	0	0	1	LP/P	1	1	0.871	0.935	0.933	0.968	0.176169	0.153846
chr21:36421153T>C	RUNX1	15	0	0	0	1	VUS	0	0.764	0.991	1.061	1	1	0.249518	0
chr21:36252895G>T	RUNX1	156	0	0	0	1	LP/P	1	1	0.917	1.045	0.997	0.855	0.210085	0.171171
chr21:36252878T>C	RUNX1	162	4	1	2	1	LP/P	1	1	0.991	1.058	1	1	0.945755	1
chr21:36252877C>T	RUNX1	162	4	1	1	1	LP/P	1	1	0.871	0.932	1	1	0.945755	1
chr21:36252876C>A	RUNX1	162	4	1	1	1	LP/P	1	1	0.033	0.932	0.999	1	0.945755	1
chr21:36252876C>G	RUNX1	162	0	0	0	1	LP/P	1	1	0.033	0.932	0.999	1	0.945755	1
chr21:36252865C>T	RUNX1	166	0	0	0	1	LP/P	1	1	0.871	0.932	0.967	0.998	0.193123	0.111111
chr21:36252856C>A	RUNX1	169	0	0	0	1	LP/P	1	1	0.871	0.932	0.995	1	0.205186	0.21875
chr21:36252854C>G	RUNX1	170	0	0	0	1	LP/P	1	1	0.871	0.932	0.995	0.997	0.20477	0.0578512
chr21:36421143C>A	RUNX1	18	0	0	0	1	LB/B	0	1	0.871	0.935	1	1	0.207782	0
chr21:36231798T>C	RUNX1	196	0	0	0	1	LP/P	1	1	0.991	1.061	0.998	0.999	0.248371	0.0134228
chr21:36231791T>G	RUNX1	198	0	0	0	1	LP/P	1	1	0.991	1.061	0.995	0.993	0.245947	0.266187
chr21:36231791T>A	RUNX1	198	0	0	0	1	LP/P	1	1	0.991	1.061	0.995	0.993	0.245947	0.266187
chr21:36231788C>T	RUNX1	199	0	0	0	1	LP/P	1	1	0.871	0.935	0.99	0.982	0.200997	0
chr21:36231782C>T	RUNX1	201	7	1	2	1	LP/P	1	1	0.871	0.935	0.997	1	0.943754	1
chr21:36231773C>T	RUNX1	204	0	0	0	1	LP/P	1	1	0.871	0.935	0.993	1	0.204755	0.348148
chr21:36265254A>T	RUNX1	22	0	0	0	1	LB/B	0	1	0.075	1.199	0.908	0.985	0.0998351	0
chr21:36206814C>T	RUNX1	233	0	0	0	1	LB/B	0	1	0.871	0.935	0.998	0.999	0.206774	0.0165289
chr21:36206806T>C	RUNX1	236	0	0	0	1	LB/B	0	1	0.991	1.061	1	1	0.249518	0
chr21:36206800C>T	RUNX1	238	0	0	0	1	VUS	0	0.712	0.033	0.935	0.999	1	0.0977433	0.0300752
chr21:36265249C>T	RUNX1	24	0	0	0	1	VUS	0	0.731	0.008	0.077	0.906	0.995	0.0371813	0.0461538
chr21:36206782C>T	RUNX1	244	0	0	0	1	VUS	0	0.723	0.871	0.935	1	1	0.207782	0
chr21:36206776T>C	RUNX1	246	0	0	0	1	VUS	0	0.835	0.991	1.061	0.997	1	0.248037	0.12
chr21:36206769T>G	RUNX1	248	0	0	0	1	VUS	0	0.787	0.991	0.114	0.996	1	0.125052	0.0333333
chr21:36265245A>C	RUNX1	25	0	0	0	1	VUS	0	0.74	1.062	1.199	0.896	0.998	0.234805	0.064
chr21:36206751T>C	RUNX1	254	0	0	0	1	VUS	0	0.723	0.991	0.071	1	0.998	0.121914	0.00847458
chr21:36206733T>C	RUNX1	260	0	0	0	1	VUS	0	0.792	0.991	1.061	1	1	0.249518	0
chr21:36206725G>A	RUNX1	263	0	0	0	1	VUS	0	0.714	0.917	0.1	1	0.999	0.116511	0.0763359
chr21:36206711C>T	RUNX1	267	0	0	0	1	VUS	0	0.717	-0.058	0.935	0.999	1	0.0896199	0.037037
chr21:36171753C>T	RUNX1	271	0	0	0	1	LB/B	0	1	0.033	0.935	0.985	0.995	0.0941672	0
chr21:36171747A>G	RUNX1	273	0	0	0	1	VUS	0	0.975	1.062	1.199	1	1	0.288023	0
chr21:36171741G>A	RUNX1	275	0	0	0	1	LB/B	0	1	0.917	1.048	0.997	1	0.23176	0
chr21:36171742G>A	RUNX1	275	0	0	0	1	VUS	0	0.943	0.917	1.048	0.997	0.999	0.23176	0
chr21:36171733G>A	RUNX1	278	0	0	0	1	VUS	0	0.725	0.917	1.048	0.997	0.999	0.231609	0.037594
chr21:36171709G>T	RUNX1	286	0	0	0	1	VUS	0	0.848	0.917	1.048	1	1	0.233174	0
chr21:36171700C>G	RUNX1	289	0	0	0	1	VUS	0	0.732	0.871	0.935	0.999	0.99	0.205953	0.440945
chr21:36171693A>G	RUNX1	291	0	0	0	1	VUS	0	0.772	1.062	1.199	0.987	0.869	0.259072	0.115646
chr21:36171655G>A	RUNX1	304	0	0	0	1	VUS	0	0.833	0.917	1.048	0.988	0.999	0.227405	0.264706
chr21:36265228C>T	RUNX1	31	0	0	0	1	VUS	0	0.728	-0.058	0.059	0.545	0.921	0.0126707	0
chr21:36171637T>A	RUNX1	310	0	0	0	1	VUS	0	0.913	0.991	1.061	1	1	0.249518	0
chr21:36171627A>C	RUNX1	313	0	0	0	1	VUS	0	0.829	1.062	1.199	0.999	0.995	0.286611	0.19708
chr21:36171627A>G	RUNX1	313	0	0	0	1	VUS	0	0.798	1.062	1.199	0.999	0.995	0.286611	0.19708
chr21:36171624G>C	RUNX1	314	0	0	0	1	VUS	0	0.735	0.917	1.048	1	0.999	0.233022	0
chr21:36171619C>G	RUNX1	316	0	0	0	1	VUS	0	0.921	0.871	0.935	0.999	1	0.207348	0
chr21:36171617T>G	RUNX1	316	0	0	0	1	VUS	0	0.893	-0.243	0.141	0.998	1	0.207348	0
chr21:36171613A>C	RUNX1	318	0	0	0	1	LB/B	0	1	1.062	1.199	1	1	0.288023	0
chr21:36171613A>G	RUNX1	318	0	0	0	1	VUS	0	0.812	1.062	1.199	1	1	0.288023	0
chr21:36171598T>C	RUNX1	323	0	0	0	1	VUS	0	0.926	0.917	1.03	0.162	0.088	0.01484	0
chr21:36164907G>A	RUNX1	323	0	0	0	1	VUS	0	0.96	0.917	1.03	0.162	0.088	0.01484	0
chr21:36164907G>T	RUNX1	323	0	0	0	1	VUS	0	0.937	0.991	1.061	0.99	0.998	0.01484	0
chr21:36164902G>A	RUNX1	325	0	0	0	1	VUS	0	0.95	0.069	1.03	0.327	0.118	0.00969631	0.0143885
chr21:36164899C>A	RUNX1	326	0	0	0	1	VUS	0	0.817	0.871	0.92	0.824	0.42	0.0903098	0.0143885
chr21:36164899C>T	RUNX1	326	0	0	0	1	VUS	0	0.725	0.871	0.92	0.824	0.42	0.0903098	0.0143885
chr21:36164890C>T	RUNX1	329	0	0	0	1	LB/B	0	1	0.871	0.92	0.896	0.706	0.132807	0.023622
chr21:36164883C>G	RUNX1	331	0	0	0	1	VUS	0	0.921	0.871	0.92	0.984	0.993	0.0282076	0.00793651
chr21:36164884T>G	RUNX1	331	0	0	0	1	VUS	0	0.894	-0.41	0.063	0.971	0.989	0.0282076	0.00793651
chr21:36164881C>T	RUNX1	332	0	0	0	1	LB/B	0	1	0.871	0.92	0.994	0.997	0.202628	0.129771
chr21:36164870C>A	RUNX1	335	0	0	0	1	LB/B	0	1	0.033	0.92	0.995	1	0.0956671	0.203252
chr21:36164862G>A	RUNX1	338	0	0	0	1	VUS	0	0.923	0.917	1.03	0.901	0.998	0.187021	0.0746269
chr21:36164863C>T	RUNX1	338	0	0	0	1	VUS	0	0.947	-0.379	0.067	0.891	0.998	0.187021	0.0746269
chr21:36164856G>A	RUNX1	340	0	0	0	1	VUS	0	0.745	0.917	1.03	0.974	0.999	0.218259	0.00680272
chr21:36164851T>C	RUNX1	342	0	0	0	1	VUS	0	0.935	0.991	1.043	0.995	0.999	0.243961	0.259542
chr21:36164850A>G	RUNX1	342	0	0	0	1	VUS	0	0.752	1.062	1.178	0.993	0.998	0.243961	0.259542
chr21:36164845C>T	RUNX1	344	0	0	0	1	VUS	0	0.918	0.871	0.92	0.965	0.918	0.180383	0.0229008
chr21:36164821C>T	RUNX1	352	0	0	0	1	VUS	0	0.917	0.871	0.92	0.998	0.989	0.203236	0.184
chr21:36164806G>A	RUNX1	357	0	0	0	1	VUS	0	0.73	0.697	1.03	0.988	1	0.187026	0.112069
chr21:36164793G>C	RUNX1	361	0	0	0	1	VUS	0	0.969	0.917	1.03	0.948	1	0.206909	0.00813008
chr21:36164793G>A	RUNX1	361	0	0	0	1	VUS	0	0.723	0.917	1.03	0.948	1	0.206909	0.00813008
chr21:36164791A>C	RUNX1	362	0	0	0	1	VUS	0	0.915	1.062	1.178	0.967	1	0.266853	0.0687023
chr21:36164715C>G	RUNX1	387	0	0	0	1	VUS	0	0.859	0.853	0.918	0.992	0.997	0.198463	0.0714286
chr21:36164703G>T	RUNX1	391	0	0	0	1	VUS	0	0.985	0.897	1.029	0.984	0.997	0.218735	0.0434783
chr21:36164703G>C	RUNX1	391	0	0	0	1	VUS	0	0.968	0.897	1.029	0.984	0.997	0.218735	0.0434783
chr21:36164695C>T	RUNX1	394	0	0	0	1	VUS	0	0.949	0.02	0.918	0.967	0.992	0.0876625	0.0551181
chr21:36164691G>A	RUNX1	395	0	0	0	1	VUS	0	0.759	0.897	1.029	0.975	0.979	0.21213	0.255814
chr21:36164687G>C	RUNX1	396	0	0	0	1	VUS	0	0.797	0.055	1.029	0.979	0.996	0.102212	0.0173913
chr21:36164685T>C	RUNX1	397	0	0	0	1	LB/B	0	1	0.97	1.042	0.978	0.996	0.231207	0.115942
chr21:36164678G>T	RUNX1	399	0	0	0	1	VUS	0	0.947	0.853	0.918	0.991	1	0.198449	0.00719424
chr21:36164679C>G	RUNX1	399	0	0	0	1	VUS	0	0.952	0.853	0.918	0.991	1	0.198449	0.00719424
chr21:36164679C>A	RUNX1	399	0	0	0	1	VUS	0	0.884	0.853	0.918	0.991	1	0.198449	0.00719424
chr21:36164679C>T	RUNX1	399	0	0	0	1	VUS	0	0.874	0.897	1.029	0.996	1	0.198449	0.00719424
chr21:36421185G>C	RUNX1	4	0	0	0	1	VUS	0	0.743	0.917	1.048	1	1	0.233174	0
chr21:36164674G>A	RUNX1	401	0	0	0	1	VUS	0	0.884	0.897	1.029	0.999	1	0.226027	0.232558
chr21:36164673G>A	RUNX1	401	0	0	0	1	VUS	0	0.85	0.897	1.029	1	1	0.226027	0.232558
chr21:36164650C>T	RUNX1	409	0	0	0	1	VUS	0	0.97	-0.54	0.06	0.972	0.998	0.0248762	0
chr21:36164644C>T	RUNX1	411	0	0	0	1	VUS	0	0.897	0.853	0.918	0.98	0.999	0.193735	0.156028
chr21:36164623T>C	RUNX1	418	0	0	0	1	VUS	0	0.86	0.97	1.038	1	1	0.241674	0.606838
chr21:36164621C>T	RUNX1	418	0	0	0	1	VUS	0	0.791	0.853	0.915	0.999	1	0.241674	0.606838
chr21:36164619A>G	RUNX1	419	0	0	0	1	LP/P	1	1	1.039	1.171	0.998	1	0.277052	0.107914
chr21:36164619A>C	RUNX1	419	0	0	0	1	VUS	0	0.918	1.039	1.171	0.998	1	0.277052	0.107914
chr21:36164616C>T	RUNX1	420	0	0	0	1	VUS	0	0.762	0.853	0.915	0.995	1	0.199712	0.304348
chr21:36164609C>G	RUNX1	422	0	0	0	1	VUS	0	0.89	-0.081	0.054	0.985	0.997	0.235131	0.231293
chr21:36164610T>G	RUNX1	422	0	0	0	1	VUS	0	0.948	0.97	1.038	0.987	0.998	0.235131	0.231293
chr21:36164611C>G	RUNX1	422	0	0	0	1	VUS	0	0.911	0.853	0.915	0.986	0.999	0.235131	0.231293
chr21:36164605A>C	RUNX1	424	0	0	0	1	LP/P	1	1	1.039	1.176	0.992	0.999	0.274596	0.553957
chr21:36164584G>C	RUNX1	431	0	0	0	1	VUS	0	0.835	0.897	1.029	0.999	1	0.226027	0.236641
chr21:36164574T>C	RUNX1	434	0	0	0	1	VUS	0	0.846	0.97	1.038	0.996	1	0.239743	0.3
chr21:36164575T>C	RUNX1	434	0	0	0	1	VUS	0	0.831	0.97	1.038	0.998	1	0.239743	0.3
chr21:36164562C>T	RUNX1	438	0	0	0	1	VUS	0	0.718	0.853	0.915	0.945	0.994	0.17869	0.15
chr21:36164551G>A	RUNX1	442	0	0	0	1	VUS	0	0.82	0.897	1.025	0.996	1	0.224031	0.24031
chr21:36164535G>A	RUNX1	447	0	0	0	1	VUS	0	0.779	0.897	0.95	0.996	0.981	0.210067	0.252033
chr21:36164533T>A	RUNX1	448	0	0	0	1	VUS	0	0.836	0.97	0.962	0.995	0.974	0.223435	0.356643
chr21:36164520A>C	RUNX1	452	0	0	0	1	VUS	0	0.917	0.853	0.849	1	1	0.192633	0.0165289
chr21:36164521C>T	RUNX1	452	0	0	0	1	VUS	0	0.956	0.853	0.849	1	1	0.192633	0.0165289
chr21:36164521C>G	RUNX1	452	0	0	0	1	LB/B	0	1	1.039	1.085	1	1	0.192633	0.0165289
chr21:36164507C>G	RUNX1	456	0	0	0	1	VUS	0	0.907	0.853	0.849	1	1	0.192633	0.00724638
chr21:36164497T>C	RUNX1	460	0	0	0	1	VUS	0	0.723	0.97	0.962	1	1	0.229625	0.257812
chr21:36164496C>T	RUNX1	460	0	0	0	1	VUS	0	0.782	0.853	0.849	1	1	0.229625	0.257812
chr21:36164494T>C	RUNX1	461	0	0	0	1	VUS	0	0.78	0.97	0.962	1	1	0.229625	0.282258
chr21:36164480G>T	RUNX1	465	0	0	0	1	VUS	0	0.892	0.897	0.853	0.998	1	0.199653	0.275591
chr21:36164478A>G	RUNX1	466	0	0	0	1	LB/B	0	1	0.97	0.863	0.997	1	0.21324	0.217742
chr21:36164479T>A	RUNX1	466	0	0	0	1	VUS	0	0.797	0.97	0.863	0.997	1	0.21324	0.217742
chr21:36164479T>C	RUNX1	466	0	0	0	1	VUS	0	0.754	1.039	0.971	0.993	1	0.21324	0.217742
chr21:36164475G>T	RUNX1	467	0	0	0	1	VUS	0	0.915	-0.341	0.677	0.927	0.999	0.0459075	0.00757576
chr21:36164472G>A	RUNX1	468	0	0	0	1	VUS	0	0.94	0.897	0.853	0.882	0.995	0.154585	0.803419
chr21:36164460A>G	RUNX1	472	0	0	0	1	LB/B	0	1	1.039	0.971	0.981	0.997	0.234576	0.463576
chr21:36164457T>G	RUNX1	473	0	0	0	1	VUS	0	0.838	0.97	0.863	0.995	0.998	0.21207	0.413534
chr21:36164452C>T	RUNX1	475	0	0	0	1	VUS	0	0.858	0.853	0.764	0.996	1	0.179699	0.119048
chr21:36259397C>T	RUNX1	5	0	0	0	1	LB/B	0	1	0.871	0.852	1	1	0.196011	0.0152672
chr21:36259324A>G	RUNX1	56	0	0	0	1	LB/B	0	1	1.062	1.088	0.996	0.999	0.266171	0.358974
chr21:36421179T>C	RUNX1	6	0	0	0	1	LB/B	0	1	-0.4	0.086	0.997	1	0.0313479	0.0932203
chr21:36259394C>T	RUNX1	6	0	0	0	1	LP/P	1	1	0.871	0.852	1	1	0.0313479	0.0932203
chr21:36259312G>A	RUNX1	60	0	0	0	1	LB/B	0	1	-0.383	0.075	0.912	0.999	0.0253847	0.268908
chr21:36259286C>G	RUNX1	69	0	0	0	1	LB/B	0	1	0.008	0.024	0.983	0.998	0.0433221	0.0692308
chr21:36259238G>T	RUNX1	85	0	0	0	1	LB/B	0	1	0.917	0.953	0.978	1	0.208794	0.0840336
chr11:61197647C>T	SDHAF2	10	5	1	3	1	VUS	0	0.757	-0.279	0.025	0.02	0.004	0.0330007	0.181034
chr11:61197646T>A	SDHAF2	10	0	0	0	1	VUS	0	0.841	-0.351	-0.632	0.008	0.001	0.0330007	0.181034
chr11:61205513A>G	SDHAF2	100	0	0	0	1	VUS	0	0.811	1.062	1.199	0.998	1	0.13607	0
chr11:61205524C>A	SDHAF2	103	0	0	0	1	VUS	0	0.847	-0.011	0.063	0.999	1	0.0184416	0.184
chr11:61205534C>T	SDHAF2	107	0	0	0	1	LB/B	0	1	0.871	0.935	0.991	0.998	0.0909699	0.0434783
chr11:61197650C>T	SDHAF2	11	0	0	0	1	LB/B	0	1	0.594	0.874	0.238	0.039	0.00427109	0.0150376
chr11:61197653T>C	SDHAF2	12	0	0	0	1	VUS	0	0.823	0.008	-0.309	0.605	0.131	0.00232438	0.0150376
chr11:61205097A>T	SDHAF2	13	0	0	0	1	VUS	0	0.842	-0.179	-0.34	0.786	0.797	0.00526548	0
chr11:61205097A>G	SDHAF2	13	0	0	0	1	VUS	0	0.856	-0.179	-0.34	0.786	0.797	0.00526548	0
chr11:61213433A>T	SDHAF2	131	0	0	0	1	VUS	0	0.824	1.062	0.202	1	1	0.0617607	0.00714286
chr11:61213447A>C	SDHAF2	135	0	0	0	1	VUS	0	0.724	1.062	1.14	1	1	0.130678	0
chr11:61213448G>A	SDHAF2	136	0	0	0	1	VUS	0	0.803	0.917	0.998	1	1	0.102245	0
chr11:61213451A>T	SDHAF2	137	0	0	0	1	VUS	0	0.804	1.062	1.14	1	1	0.130678	0.008
chr11:61213457C>A	SDHAF2	139	0	0	0	1	VUS	0	0.889	-0.736	-0.352	0.976	0.99	0.00564223	0
chr11:61213472G>A	SDHAF2	144	0	0	0	1	VUS	0	0.862	-0.021	0.998	0.992	1	0.0399093	0.00862069
chr11:61213488A>C	SDHAF2	149	0	0	0	1	VUS	0	0.825	1.062	1.14	1	1	0.130678	0.0165289
chr11:61213488A>G	SDHAF2	149	0	0	0	1	VUS	0	0.808	1.062	1.14	1	1	0.130678	0.0165289
chr11:61205103G>T	SDHAF2	15	0	0	0	1	VUS	0	0.87	0.917	0.135	0.705	0.481	0.0154747	0.008
chr11:61205106C>G	SDHAF2	16	0	0	0	1	VUS	0	0.909	-0.501	0.935	0.564	0.294	0.00418569	0.00704225
chr11:61213532A>G	SDHAF2	164	0	0	0	1	VUS	0	0.849	1.062	1.14	0.957	0.981	0.116633	0.116279
chr11:61213538C>T	SDHAF2	166	0	0	0	1	VUS	0	0.775	-0.058	0.892	0.19	0.417	3.67914e-05	0
chr11:61213539G>A	SDHAF2	166	0	0	0	1	VUS	0	0.828	-2.598	-0.614	0.088	0.398	3.67914e-05	0
chr11:61205112A>G	SDHAF2	18	0	0	0	1	VUS	0	0.9	1.062	1.199	0.553	0.413	0.0286642	0.0163934
chr11:61205113G>A	SDHAF2	18	0	0	0	1	VUS	0	0.844	0.034	0.154	0.528	0.395	0.0286642	0.0163934
chr11:61205120C>A	SDHAF2	20	0	0	0	1	VUS	0	0.804	-0.379	-0.838	0.081	0.041	0.000225881	0
chr11:61205140G>A	SDHAF2	27	0	0	0	1	VUS	0	0.882	0.917	1.048	0.034	0.019	0.00401209	0.0241935
chr11:61205143T>A	SDHAF2	28	0	0	0	1	VUS	0	0.836	-0.099	-0.33	0.094	0	0.000473892	0
chr11:61205143T>G	SDHAF2	28	0	0	0	1	VUS	0	0.858	-0.099	-0.33	0.094	0	0.000473892	0
chr11:61197625G>A	SDHAF2	3	0	0	0	1	VUS	0	0.926	0.913	0.042	0.253	0.023	0.000524462	0
chr11:61197626T>C	SDHAF2	3	0	0	0	1	VUS	0	0.877	-0.418	0.015	0.139	0.017	0.000524462	0
chr11:61205156A>T	SDHAF2	32	0	0	0	1	VUS	0	0.944	0.063	0.189	0.793	0.087	0.00602002	0.0852713
chr11:61205157C>T	SDHAF2	33	0	0	0	1	LB/B	0	1	0.871	-0.319	0.845	0.125	0.0106218	0.037594
chr11:61205160T>G	SDHAF2	34	0	0	0	1	VUS	0	0.88	0.991	1.061	0.951	0.688	0.08061	0
chr11:61205160T>C	SDHAF2	34	0	0	0	1	VUS	0	0.849	0.991	1.061	0.951	0.688	0.08061	0
chr11:61205161T>C	SDHAF2	34	0	0	0	1	VUS	0	0.9	0.991	0.148	0.978	0.794	0.08061	0
chr11:61197629C>G	SDHAF2	4	0	0	0	1	VUS	0	0.817	0.005	-0.479	0.03	0	0.000391611	0
chr11:61197628T>G	SDHAF2	4	0	0	0	1	VUS	0	0.884	-0.031	-1.073	0.065	0.001	0.000391611	0
chr11:61205181A>G	SDHAF2	41	0	0	0	1	VUS	0	0.849	1.062	-0.573	1	0.982	0.0317279	0.0151515
chr11:61205193A>G	SDHAF2	45	0	0	0	1	VUS	0	0.729	1.062	1.199	1	0.998	0.136492	0
chr11:61205196G>A	SDHAF2	46	0	0	0	1	VUS	0	0.731	0.917	1.048	0.999	0.997	0.105864	0.00769231
chr11:61205199A>G	SDHAF2	47	0	0	0	1	VUS	0	0.783	1.062	-0.156	1	0.994	0.0456074	0.108333
chr11:61205203T>C	SDHAF2	48	0	0	0	1	VUS	0	0.726	0.991	1.061	1	1	0.115147	0
chr11:61197631A>G	SDHAF2	5	0	0	0	1	VUS	0	0.837	-0.197	-0.811	0.006	0	0.000221912	0
chr11:61197632C>T	SDHAF2	5	0	0	0	1	VUS	0	0.78	0.868	0.808	0.005	0.001	0.000221912	0
chr11:61205235A>G	SDHAF2	59	0	0	0	1	VUS	0	0.843	1.062	1.199	0.999	0.999	0.136281	0
chr11:61197635T>C	SDHAF2	6	0	0	0	1	VUS	0	0.837	-0.562	0.044	0	0.001	0.000316052	0
chr11:61205254C>T	SDHAF2	65	0	0	0	1	VUS	0	0.809	0.871	0.061	1	1	0.0453993	0.0887097
chr11:61205292G>A	SDHAF2	78	0	0	0	1	LP/P	1	1	0.917	1.048	0.998	1	0.105856	0
chr11:61205293G>A	SDHAF2	78	0	0	0	1	LP/P	1	1	0.917	1.048	0.996	1	0.105856	0
chr11:61197643A>G	SDHAF2	9	0	0	0	1	VUS	0	0.88	-0.197	0.113	0.001	0.001	0.000494273	0
chr11:61205484C>T	SDHAF2	90	0	0	0	1	LB/B	0	1	0.871	0.935	0.998	0.997	0.0924389	0.0135135
chr11:61205494T>G	SDHAF2	93	0	0	0	1	VUS	0	0.76	0.073	-0.217	0.975	0.981	0.0145973	0.0223881
chr11:61205501C>T	SDHAF2	96	0	0	0	1	VUS	0	0.831	-0.022	0.02	0.992	0.956	0.0166283	0.00813008
chr3:47205413A>T	SETD2	1	0	0	0	1	LB/B	0	1	1.035	0.897	0.999	0.945	0.013378	0.409836
chr3:47205386G>A	SETD2	10	0	0	0	1	VUS	0	0.738	0.842	0.789	0.997	0.996	0.0103468	0.346457
chr3:47163100A>G	SETD2	1009	0	0	0	1	LB/B	0	1	1.062	-0.125	0.96	0.988	0.00528072	0.015873
chr3:47163088T>C	SETD2	1013	0	0	0	1	VUS	0	0.897	0.991	0.141	0.96	0.961	0.00604842	0
chr3:47163029T>C	SETD2	1033	0	0	0	1	LB/B	0	1	-0.013	1.061	0.983	1	0.00519812	0
chr3:47163028G>A	SETD2	1033	0	0	0	1	VUS	0	0.853	0.917	1.048	0.982	1	0.00519812	0
chr3:47165816G>T	SETD2	104	0	0	0	1	LB/B	0	1	0.917	-0.222	0.978	0.907	0.00407944	0.0325203
chr3:47162995C>T	SETD2	1044	0	0	0	1	VUS	0	0.788	0.871	0.935	0.985	1	0.011775	0.0258621
chr3:47162990T>C	SETD2	1046	0	0	0	1	VUS	0	0.914	0.991	1.061	0.997	1	0.0153514	0.130769
chr3:47162974G>A	SETD2	1051	0	0	0	1	LB/B	0	1	0.917	1.048	0.993	0.994	0.013843	0.292683
chr3:47162950C>T	SETD2	1059	0	0	0	1	VUS	0	0.797	0.871	0.892	1	0.998	0.0117757	0.265487
chr3:47165810C>T	SETD2	106	0	0	0	1	VUS	0	0.848	-1.158	0.023	0.633	0.906	0.000230066	0.00833333
chr3:47162897T>C	SETD2	1077	0	0	0	1	LB/B	0	1	0.991	1.061	1	1	0.0154717	0
chr3:47162886C>T	SETD2	1080	0	0	0	1	LB/B	0	1	0.871	0.892	0.998	0.997	0.0117046	0.18254
chr3:47162887A>G	SETD2	1080	0	0	0	1	VUS	0	0.901	1.062	1.14	0.997	0.993	0.0117046	0.18254
chr3:47162875C>T	SETD2	1084	0	0	0	1	VUS	0	0.77	0.871	0.935	0.999	1	0.0122131	0
chr3:47162860C>T	SETD2	1089	0	0	0	1	VUS	0	0.922	0.033	0.049	0.999	1	0.00234177	0.0413223
chr3:47162855T>G	SETD2	1091	0	0	0	1	LB/B	0	1	0.991	1.061	0.996	1	0.0153116	0.016129
chr3:47162839T>C	SETD2	1096	0	0	0	1	LB/B	0	1	0.991	1.061	0.987	0.996	0.0149072	0
chr3:47205382C>G	SETD2	11	0	0	0	1	LB/B	0	1	-0.13	-0.101	0.998	0.997	0.00172083	0.487603
chr3:47162770C>T	SETD2	1119	0	0	0	1	VUS	0	0.951	0.033	0.068	0.611	0.966	0.000831513	0.0075188
chr3:47165791G>A	SETD2	112	0	0	0	1	LB/B	0	1	-0.887	-0.724	0.308	0.333	4.12712e-05	0
chr3:47162768T>C	SETD2	1120	0	0	0	1	VUS	0	0.904	0.046	-0.433	0.56	0.959	0.000471342	0.00833333
chr3:47162765C>T	SETD2	1121	0	0	0	1	VUS	0	0.939	0.001	-0.488	0.512	0.959	0.000377341	0
chr3:47162726G>C	SETD2	1134	0	0	0	1	VUS	0	0.729	0.917	1.048	0.988	0.996	0.0136868	0.289062
chr3:47162704G>A	SETD2	1141	0	0	0	1	LB/B	0	1	-0.011	-0.231	0.013	0.009	5.57525e-05	0
chr3:47162700T>G	SETD2	1142	0	0	0	1	LB/B	0	1	0.991	-0.251	0.017	0.169	0.000181995	0.0347222
chr3:47162651C>T	SETD2	1159	0	0	0	1	VUS	0	0.767	0.871	0.935	0.348	0.987	0.00218634	0.026087
chr3:47162554T>C	SETD2	1191	0	0	0	1	VUS	0	0.923	-0.368	0.144	0.36	0.78	0.000256653	0
chr3:47162544T>C	SETD2	1194	0	0	0	1	VUS	0	0.944	-0.604	1.061	0.117	0.95	0.000273029	0.00854701
chr3:47162546T>C	SETD2	1194	0	0	0	1	VUS	0	0.922	0.991	1.061	0.343	0.972	0.000273029	0.00854701
chr3:47162533T>C	SETD2	1198	0	0	0	1	VUS	0	0.934	0.018	0.088	0.966	0.965	0.00212282	0.0403226
chr3:47162525C>G	SETD2	1201	0	0	0	1	LB/B	0	1	0.666	0.737	0.954	0.988	0.00730418	0.0234375
chr3:47162519G>A	SETD2	1203	0	0	0	1	VUS	0	0.837	0.917	0.108	0.911	0.991	0.00490455	0.0229008
chr3:47162512T>C	SETD2	1205	0	0	0	1	LB/B	0	1	0.991	1.061	0.937	1	0.0131313	0.0366972
chr3:47162504C>G	SETD2	1208	0	0	0	1	VUS	0	0.778	0.871	0.935	0.863	0.996	0.00853049	0.0384615
chr3:47162486T>C	SETD2	1214	0	0	0	1	LB/B	0	1	0.991	1.061	0.987	0.998	0.0149322	0.219048
chr3:47162471G>C	SETD2	1219	0	0	0	1	VUS	0	0.818	0.917	1.048	0.971	0.223	0.00682624	0.176056
chr3:47162467G>T	SETD2	1220	0	0	0	1	VUS	0	0.883	-0.608	-0.097	0.881	0.121	0.000364403	0.0298507
chr3:47162465T>C	SETD2	1221	0	0	0	1	VUS	0	0.905	0.991	0.146	0.9	0.317	0.00300674	0.0431034
chr3:47162449G>A	SETD2	1226	0	0	0	1	LB/B	0	1	0.917	1.048	0.998	0.998	0.0140716	0
chr3:47162445A>C	SETD2	1227	0	0	0	1	VUS	0	0.865	1.062	0.229	1	0.998	0.00806113	0
chr3:47162435C>T	SETD2	1231	0	0	0	1	VUS	0	0.806	0.871	0.935	0.999	1	0.0122131	0
chr3:47162416A>T	SETD2	1237	0	0	0	1	VUS	0	0.829	1.062	1.199	0.999	0.998	0.0186823	0
chr3:47162389A>C	SETD2	1246	0	0	0	1	VUS	0	0.921	1.062	1.199	0.443	0.146	0.00211909	0.0254237
chr3:47162384C>T	SETD2	1248	0	0	0	1	VUS	0	0.845	0.871	0.061	0.956	0.422	0.00311713	0
chr3:47162378G>C	SETD2	1250	0	0	0	1	LB/B	0	1	0.917	1.048	0.993	0.917	0.0129765	0.116279
chr3:47162357T>A	SETD2	1257	0	0	0	1	VUS	0	0.713	0.991	1.061	0.998	1	0.0153914	0.162602
chr3:47162293T>C	SETD2	1278	0	0	0	1	LB/B	0	1	0.991	1.061	0.989	1	0.0150353	0.343066
chr3:47162276G>T	SETD2	1284	0	0	0	1	LB/B	0	1	0.069	1.048	0.519	0.998	0.00164795	0.00793651
chr3:47162236C>T	SETD2	1297	0	0	0	1	LB/B	0	1	-0.379	-0.814	0.788	0.088	0.000187625	0
chr3:47162230T>G	SETD2	1299	0	0	0	1	VUS	0	0.791	0.991	1.061	0.991	0.91	0.0140152	0.140625
chr3:47162218T>C	SETD2	1303	0	0	0	1	VUS	0	0.856	0.991	1.061	1	1	0.0154717	0
chr3:47162207C>A	SETD2	1307	0	0	0	1	LB/B	0	1	0.871	0.935	1	1	0.012245	0
chr3:47162180T>C	SETD2	1316	0	0	0	1	VUS	0	0.94	0.673	0.148	1	0.99	0.00496707	0.182482
chr3:47162159T>G	SETD2	1323	0	0	0	1	VUS	0	0.745	0.991	1.061	0.995	0.988	0.015119	0.289062
chr3:47162135G>C	SETD2	1331	0	0	0	1	VUS	0	0.724	-0.23	0.135	0.996	0.998	0.00189793	0.431034
chr3:47162123G>A	SETD2	1335	0	0	0	1	VUS	0	0.74	0.917	1.048	0.999	0.989	0.0140021	0.0163934
chr3:47162099G>T	SETD2	1343	0	0	0	1	VUS	0	0.912	-0.044	1.048	0.745	0.893	0.00242884	0
chr3:47162095T>G	SETD2	1344	0	0	0	1	VUS	0	0.861	-0.786	-1.02	0.121	0.041	1.68363e-05	0
chr3:47162092T>C	SETD2	1345	0	0	0	1	VUS	0	0.855	-0.068	0.078	0.099	0.017	8.70854e-05	0
chr3:47162066C>T	SETD2	1354	0	0	0	1	LB/B	0	1	0.084	0.154	0.98	0.091	0.00119072	0.0254237
chr3:47162035T>C	SETD2	1364	0	0	0	1	VUS	0	0.877	0.991	0.146	0.997	0.926	0.00649924	0
chr3:47162033C>T	SETD2	1365	0	0	0	1	VUS	0	0.74	0.871	0.935	0.996	0.931	0.0114349	0.0078125
chr3:47162002T>C	SETD2	1375	0	0	0	1	LB/B	0	1	0.991	1.061	0.999	1	0.0154315	0.0222222
chr3:47161975T>C	SETD2	1384	0	0	0	1	VUS	0	0.953	0.991	1.061	0.919	0.997	0.0124978	0.0472441
chr3:47161939T>C	SETD2	1396	0	0	0	1	LB/B	0	1	0.079	1.061	0.998	1	0.00595324	0
chr3:47161933A>G	SETD2	1398	0	0	0	1	LB/B	0	1	1.062	1.199	0.998	0.999	0.0186496	0
chr3:47161876C>A	SETD2	1417	0	0	0	1	LB/B	0	1	0.871	0.935	1	1	0.012245	0
chr3:47165690T>G	SETD2	146	0	0	0	1	LB/B	0	1	0.991	1.061	1	1	0.0154717	0
chr3:47158199C>G	SETD2	1500	0	0	0	1	VUS	0	0.772	0.871	0.042	1	1	0.00561625	0.0166667
chr3:47155366G>A	SETD2	1572	0	0	0	1	LB/B	0	1	0.917	0.994	0.995	0.998	0.0133225	0.335616
chr3:47165651T>C	SETD2	159	0	0	0	1	LB/B	0	1	-0.42	-0.215	0.726	0.871	0.000503095	0
chr3:47144906T>A	SETD2	1616	0	0	0	1	LP/P	1	1	0.991	0.993	1	1	0.0145858	0.0512821
chr3:47142966T>C	SETD2	1666	6	1	4	1	LP/P	1	1	0.991	1.061	1	0.998	0.639538	0.967213
chr3:47165626G>A	SETD2	167	0	0	0	1	LB/B	0	1	0.034	0.154	0.103	0.005	0.000103693	0
chr3:47129730C>T	SETD2	1717	0	0	0	1	LB/B	0	1	0.871	0.935	0.996	0.998	0.0120976	0.291971
chr3:47165603C>A	SETD2	175	0	0	0	1	VUS	0	0.903	0.033	0.935	0.655	0.995	0.00205116	0.0409836
chr3:47127765G>A	SETD2	1773	0	0	0	1	VUS	0	0.744	0.069	1.048	0.996	1	0.00579415	0.0592105
chr3:47127713C>G	SETD2	1790	0	0	0	1	LB/B	0	1	0.871	0.022	0.997	0.998	0.0054662	0.0078125
chr3:47165588A>C	SETD2	180	0	0	0	1	VUS	0	0.88	1.062	1.199	0.791	1	0.0108901	0.202899
chr3:47165587G>A	SETD2	180	0	0	0	1	VUS	0	0.821	0.917	1.048	0.719	1	0.0108901	0.202899
chr3:47125826A>C	SETD2	1815	0	0	0	1	LP/P	1	1	1.062	1.199	1	1	0.0187621	0
chr3:47125795T>G	SETD2	1825	0	0	0	1	VUS	0	0.827	-0.42	0.144	0.996	1	0.00156963	0.08
chr3:47125760A>G	SETD2	1837	0	0	0	1	LB/B	0	1	1.062	1.199	0.993	0.996	0.0183633	0.0555556
chr3:47125746C>T	SETD2	1842	0	0	0	1	VUS	0	0.757	0.871	0.935	0.999	1	0.0122131	0
chr3:47125728T>C	SETD2	1848	0	0	0	1	VUS	0	0.836	0.991	1.061	0.999	0.998	0.0154056	0.00819672
chr3:47125721C>G	SETD2	1850	0	0	0	1	LB/B	0	1	0.871	0.935	0.998	0.995	0.0121302	0.0451128
chr3:47125709G>A	SETD2	1854	0	0	0	1	VUS	0	0.752	0.917	1.048	1	0.999	0.0141569	0
chr3:47125703T>C	SETD2	1856	0	0	0	1	VUS	0	0.823	0.991	1.061	1	0.998	0.0154458	0
chr3:47165569G>A	SETD2	186	0	0	0	1	LB/B	0	1	0.917	1.048	0.968	0.999	0.0130246	0.383459
chr3:47125674T>C	SETD2	1866	0	0	0	1	LB/B	0	1	0.991	1.061	0.997	0.883	0.0139171	0.285714
chr3:47125637A>G	SETD2	1878	0	0	0	1	VUS	0	0.899	1.062	1.199	0.998	0.998	0.018634	0.00819672
chr3:47125638A>G	SETD2	1878	0	0	0	1	VUS	0	0.876	1.062	1.199	0.997	0.998	0.018634	0.00819672
chr3:47125604A>G	SETD2	1889	0	0	0	1	LB/B	0	1	1.062	1.199	1	1	0.0187621	0
chr3:47125498C>A	SETD2	1924	0	0	0	1	VUS	0	0.794	0.871	0.049	0.972	0.923	0.0049188	0
chr3:47165548G>A	SETD2	193	0	0	0	1	LB/B	0	1	0.917	1.048	0.941	0.988	0.0120273	0.489051
chr3:47125458C>T	SETD2	1938	0	0	0	1	LB/B	0	1	0.871	-0.417	0.77	0.91	0.00189895	0.0559441
chr3:47125452T>C	SETD2	1940	0	0	0	1	LB/B	0	1	0.991	1.061	0.745	0.868	0.00711133	0.278195
chr3:47125441G>C	SETD2	1943	0	0	0	1	LB/B	0	1	-1.32	-0.572	0.005	0.002	1.01415e-05	0
chr3:47125440T>C	SETD2	1944	0	0	0	1	VUS	0	0.713	-0.243	-2.361	0.004	0	6.4906e-06	0
chr3:47125422G>A	SETD2	1950	0	0	0	1	VUS	0	0.989	0.917	1.048	0.181	0.958	0.00159196	0.0141844
chr3:47125419T>C	SETD2	1951	0	0	0	1	LB/B	0	1	0.079	0.144	0.167	0.913	0.000276271	0
chr3:47125405T>A	SETD2	1955	0	0	0	1	VUS	0	0.937	-0.41	-0.346	0.555	0.984	0.000317566	0.0075188
chr3:47125400T>C	SETD2	1957	0	0	0	1	VUS	0	0.936	0.991	1.061	0.521	0.981	0.00434498	0.0227273
chr3:47125398C>G	SETD2	1958	0	0	0	1	VUS	0	0.936	-0.606	-0.233	0.44	0.967	0.00020766	0
chr3:47125398C>T	SETD2	1958	0	0	0	1	VUS	0	0.931	-0.606	-0.233	0.44	0.967	0.00020766	0
chr3:47125385G>A	SETD2	1962	0	0	0	1	LB/B	0	1	0.917	0.135	0.972	0.998	0.00592962	0.0208333
chr3:47125383T>C	SETD2	1963	0	0	0	1	VUS	0	0.953	0.991	1.061	0.995	1	0.0152718	0.510638
chr3:47125370C>G	SETD2	1967	0	0	0	1	VUS	0	0.969	0.871	0.054	0.999	0.782	0.00470685	0.186047
chr3:47125371C>T	SETD2	1967	0	0	0	1	VUS	0	0.948	0.871	-0.333	0.999	0.764	0.00470685	0.186047
chr3:47125364T>C	SETD2	1969	0	0	0	1	VUS	0	0.914	0.991	1.049	1	0.966	0.0148815	0.210526
chr3:47165536G>A	SETD2	197	0	0	0	1	LB/B	0	1	0.069	0.138	0.705	0.151	0.00058864	0.184211
chr3:47125352G>C	SETD2	1973	0	0	0	1	VUS	0	0.939	0.917	1.036	0.992	0.996	0.0136868	0.025641
chr3:47125328T>C	SETD2	1981	0	0	0	1	VUS	0	0.804	0.991	1.049	1	1	0.0153116	0
chr3:47125283T>C	SETD2	1996	0	0	0	1	LB/B	0	1	0.991	1.049	0.993	0.999	0.0150227	0.120567
chr3:47125271T>C	SETD2	2000	0	0	0	1	LB/B	0	1	0.991	1.049	1	1	0.0153116	0
chr3:47125265G>A	SETD2	2002	0	0	0	1	VUS	0	0.789	0.917	1.036	1	1	0.014022	0.12605
chr3:47125257T>C	SETD2	2005	0	0	0	1	LB/B	0	1	0.991	1.049	1	1	0.0153116	0.0152672
chr3:47125251C>T	SETD2	2007	0	0	0	1	LB/B	0	1	0.871	0.935	1	1	0.012245	0
chr3:47125226C>T	SETD2	2015	0	0	0	1	VUS	0	0.934	0.871	0.935	0.999	0.999	0.0122029	0
chr3:47125217T>C	SETD2	2018	0	0	0	1	VUS	0	0.712	0.991	1.061	0.997	0.998	0.0153257	0.0703125
chr3:47108560T>C	SETD2	2037	0	0	0	1	LB/B	0	1	-0.368	0.144	0.961	1	0.00151159	0.145985
chr3:47103836G>A	SETD2	2037	0	0	0	1	VUS	0	0.799	-0.327	0.125	0.017	0.742	0.00151159	0.145985
chr3:47103773T>C	SETD2	2058	0	0	0	1	LB/B	0	1	0.991	0.961	0.997	1	0.014076	0.2
chr3:47103754G>C	SETD2	2064	0	0	0	1	VUS	0	0.811	-0.783	0.949	0.995	1	0.00216929	0.162963
chr3:47103734T>C	SETD2	2071	0	0	0	1	VUS	0	0.948	0.079	0.961	0.998	1	0.00545429	0.00757576
chr3:47103710C>T	SETD2	2079	0	0	0	1	LB/B	0	1	0.871	0.848	0.905	0.981	0.00871489	0.161765
chr3:47103707G>C	SETD2	2080	0	0	0	1	VUS	0	0.795	0.917	0.949	0.906	0.975	0.00996041	0.0425532
chr3:47103705G>A	SETD2	2081	0	0	0	1	VUS	0	0.951	0.917	0.07	0.915	0.96	0.00466988	0
chr3:47103689G>A	SETD2	2086	0	0	0	1	VUS	0	0.824	0.917	0.949	0.984	0.899	0.0114552	0.0217391
chr3:47098967T>G	SETD2	2103	0	0	0	1	VUS	0	0.848	0.991	1.061	1	1	0.0154717	0
chr3:47098964A>C	SETD2	2104	0	0	0	1	LB/B	0	1	1.062	1.199	1	1	0.0187621	0
chr3:47098961T>C	SETD2	2105	0	0	0	1	LB/B	0	1	0.991	1.061	1	1	0.0154717	0
chr3:47098932A>T	SETD2	2114	0	0	0	1	LB/B	0	1	0.09	0.237	0.999	0.998	0.00292731	0.134454
chr3:47098845G>T	SETD2	2143	0	0	0	1	VUS	0	0.971	0.917	0.142	0.998	0.997	0.00638202	0
chr3:47098823G>A	SETD2	2151	0	0	0	1	VUS	0	0.88	0.917	1.048	0.997	0.999	0.0140467	0.0487805
chr3:47098813G>C	SETD2	2154	0	0	0	1	LB/B	0	1	0.917	1.048	0.997	1	0.0140585	0
chr3:47098795G>A	SETD2	2160	0	0	0	1	VUS	0	0.871	0.917	1.048	0.983	0.976	0.0132848	0.0285714
chr3:47098792T>G	SETD2	2161	0	0	0	1	VUS	0	0.781	0.991	1.061	0.994	0.995	0.0151684	0.448819
chr3:47098670G>C	SETD2	2202	0	0	0	1	VUS	0	0.951	-0.045	1.048	0.988	1	0.00503572	0.00847458
chr3:47098660T>C	SETD2	2205	0	0	0	1	VUS	0	0.87	0.991	1.061	0.994	0.992	0.0151304	0.24031
chr3:47165465C>G	SETD2	221	0	0	0	1	VUS	0	0.884	0.871	0.935	0.051	0.784	0.000840691	0
chr3:47098646C>T	SETD2	2210	0	0	0	1	VUS	0	0.843	0.871	0.935	0.996	0.999	0.0121077	0.00684932
chr3:47165462G>T	SETD2	222	0	0	0	1	LB/B	0	1	0.917	1.048	0.052	0.834	0.00101953	0.00757576
chr3:47098610G>A	SETD2	2222	0	0	0	1	VUS	0	0.972	0.034	0.154	0.6	0.999	0.000896922	0.0223881
chr3:47098604G>A	SETD2	2224	0	0	0	1	VUS	0	0.905	0.917	1.048	0.902	1	0.0109732	0.175573
chr3:47098588A>C	SETD2	2229	0	0	0	1	LB/B	0	1	0.078	1.199	0.964	1	0.00613733	0.0338983
chr3:47098550C>T	SETD2	2242	0	0	0	1	LB/B	0	1	0.871	-0.349	0.883	0.952	0.00281348	0.110169
chr3:47098537C>G	SETD2	2246	0	0	0	1	VUS	0	0.913	-0.064	0.935	0.689	0.994	0.00202452	0.0737705
chr3:47098535C>T	SETD2	2247	0	0	0	1	VUS	0	0.943	0.871	0.935	0.695	0.997	0.00549512	0.0756303
chr3:47098514C>T	SETD2	2254	0	0	0	1	VUS	0	0.851	0.871	0.935	0.248	0.846	0.00149012	0.0165289
chr3:47098504A>C	SETD2	2257	0	0	0	1	VUS	0	0.781	1.062	1.199	0.576	0.882	0.00561225	0.0143885
chr3:47165450G>C	SETD2	226	0	0	0	1	VUS	0	0.949	0.069	0.953	0.416	0.949	0.00110818	0.0238095
chr3:47098481C>T	SETD2	2265	0	0	0	1	VUS	0	0.888	0.871	0.932	0.97	0.982	0.0111236	0.217054
chr3:47098453T>G	SETD2	2274	0	0	0	1	VUS	0	0.882	0.991	1.058	1	0.97	0.0150484	0.25
chr3:47098389T>C	SETD2	2295	0	0	0	1	LB/B	0	1	0.991	1.058	1	1	0.0154315	0.243478
chr3:47098391T>C	SETD2	2295	0	0	0	1	LB/B	0	1	0.991	1.058	1	1	0.0154315	0.243478
chr3:47098379C>T	SETD2	2299	0	0	0	1	VUS	0	0.81	0.871	0.932	0.998	1	0.0121496	0.373984
chr3:47205347G>C	SETD2	23	0	0	0	1	VUS	0	0.747	0.842	0.789	1	0.999	0.0104546	0.514925
chr3:47088105C>A	SETD2	2324	0	0	0	1	LB/B	0	1	-0.064	0.935	0.99	0.999	0.00449097	0.330579
chr3:47088096T>C	SETD2	2327	0	0	0	1	VUS	0	0.89	0.079	1.061	0.994	1	0.00589105	0
chr3:47088093G>C	SETD2	2328	0	0	0	1	VUS	0	0.897	0.917	1.048	0.998	1	0.0140952	0
chr3:47165429C>T	SETD2	233	0	0	0	1	VUS	0	0.932	0.871	0.04	0.946	0.991	0.00482795	0
chr3:47088045C>A	SETD2	2344	0	0	0	1	VUS	0	0.835	0.871	0.935	0.995	0.918	0.011281	0.0661765
chr3:47088027C>T	SETD2	2350	0	0	0	1	VUS	0	0.902	-0.032	0.065	0.946	0.566	0.00133427	0.00729927
chr3:47088027C>A	SETD2	2350	0	0	0	1	VUS	0	0.92	-0.032	0.065	0.946	0.566	0.00133427	0.00729927
chr3:47088015T>C	SETD2	2354	0	0	0	1	LB/B	0	1	0.044	-0.299	0.996	0.953	0.00166344	0.0165289
chr3:47088012T>C	SETD2	2355	0	0	0	1	LB/B	0	1	0.991	1.061	0.999	0.991	0.0153156	0.0486111
chr3:47087982G>C	SETD2	2365	0	0	0	1	LB/B	0	1	0.917	1.048	0.999	0.993	0.0140492	0.0298507
chr3:47165404G>C	SETD2	241	0	0	0	1	VUS	0	0.834	0.917	1.048	0.03	0.991	0.00109937	0.0492958
chr3:47079245T>C	SETD2	2421	0	0	0	1	LB/B	0	1	0.991	1.061	1	1	0.0154717	0
chr3:47058618C>T	SETD2	2554	0	0	0	1	VUS	0	0.797	0.871	0.852	1	1	0.011392	0.0263158
chr3:47165351T>C	SETD2	259	0	0	0	1	VUS	0	0.899	-1.485	-0.348	0.011	0.957	2.37749e-05	0.00793651
chr3:47165327C>T	SETD2	267	0	0	0	1	LB/B	0	1	-0.403	-0.711	0.01	0.225	2.88429e-05	0
chr3:47165299T>C	SETD2	276	0	0	0	1	VUS	0	0.95	0.991	1.042	0.283	0.878	0.00209248	0.13913
chr3:47165245T>A	SETD2	294	0	0	0	1	VUS	0	0.808	0.991	1.061	1	0.999	0.0154587	0.015748
chr3:47165210C>T	SETD2	306	0	0	0	1	VUS	0	0.967	-0.379	-0.301	0.995	0.993	0.00109866	0.0483871
chr3:47166032T>C	SETD2	32	0	0	0	1	VUS	0	0.817	0.991	1.061	1	1	0.0154717	0
chr3:47165140C>T	SETD2	329	0	0	0	1	VUS	0	0.981	0.033	0.935	0.998	1	0.0141319	0
chr3:47165141G>A	SETD2	329	0	0	0	1	LB/B	0	1	0.917	1.048	0.999	1	0.0141319	0
chr3:47165137G>T	SETD2	330	0	0	0	1	LB/B	0	1	0.917	1.048	1	1	0.0141688	0
chr3:47165105A>T	SETD2	341	0	0	0	1	LB/B	0	1	-0.393	-0.112	0.954	0.991	0.00114536	0.0330579
chr3:47165083T>C	SETD2	348	0	0	0	1	VUS	0	0.858	0.991	1.061	0.998	0.999	0.0153785	0.064
chr3:47165077T>A	SETD2	350	0	0	0	1	VUS	0	0.711	0.991	1.061	1	0.997	0.0154328	0.124031
chr3:47165040A>T	SETD2	362	0	0	0	1	VUS	0	0.943	1.062	1.199	0.998	0.999	0.0186496	0
chr3:47165023C>T	SETD2	368	0	0	0	1	VUS	0	0.729	0.871	0.935	0.998	1	0.0121813	0
chr3:47165021A>G	SETD2	369	0	0	0	1	VUS	0	0.789	1.062	1.199	1	1	0.0187621	0
chr3:47164981T>A	SETD2	382	0	0	0	1	VUS	0	0.781	0.991	1.061	1	1	0.0154717	0
chr3:47164960T>C	SETD2	389	0	0	0	1	VUS	0	0.852	0.991	1.061	1	1	0.0154717	0
chr3:47164946A>G	SETD2	394	0	0	0	1	VUS	0	0.816	1.062	0.191	0.995	0.992	0.00765759	0.201493
chr3:47164942C>T	SETD2	395	0	0	0	1	VUS	0	0.786	0.871	0.935	0.996	0.983	0.011946	0.167832
chr3:47164927C>T	SETD2	400	0	0	0	1	VUS	0	0.847	0.871	0.935	0.998	0.999	0.0121711	0.0075188
chr3:47164924C>T	SETD2	401	0	0	0	1	VUS	0	0.914	0.871	0.065	0.999	0.992	0.00567689	0.0230769
chr3:47164921C>T	SETD2	402	0	0	0	1	LB/B	0	1	0.871	0.935	0.999	0.98	0.0120095	0.0535714
chr3:47164922G>A	SETD2	402	0	0	0	1	VUS	0	0.817	0.917	1.048	1	0.989	0.0120095	0.0535714
chr3:47164918C>G	SETD2	403	0	0	0	1	VUS	0	0.925	0.871	0.935	0.998	0.989	0.0120692	0.072
chr3:47164915C>G	SETD2	404	0	0	0	1	VUS	0	0.797	0.871	0.935	0.993	0.993	0.0119529	0.0650407
chr3:47164879T>C	SETD2	416	0	0	0	1	VUS	0	0.956	-0.068	0.078	0.998	0.998	0.00215122	0.0367647
chr3:47164870T>C	SETD2	419	0	0	0	1	VUS	0	0.733	0.991	1.061	1	1	0.0154717	0
chr3:47164829G>A	SETD2	433	0	0	0	1	LB/B	0	1	-0.045	1.048	0.846	0.999	0.00346342	0.152
chr3:47164798C>T	SETD2	443	0	0	0	1	VUS	0	0.942	0.871	0.935	0.995	1	0.0120863	0.00769231
chr3:47164795G>A	SETD2	444	0	0	0	1	LB/B	0	1	0.917	1.048	0.991	0.999	0.013829	0.037037
chr3:47164795G>T	SETD2	444	0	0	0	1	VUS	0	0.983	0.917	1.048	0.991	0.999	0.013829	0.037037
chr3:47164792C>A	SETD2	445	0	0	0	1	VUS	0	0.729	0.871	0.935	0.997	0.998	0.0121292	0.00729927
chr3:47164789T>G	SETD2	446	0	0	0	1	VUS	0	0.823	0.991	1.061	0.999	1	0.0154315	0.0232558
chr3:47164789T>C	SETD2	446	0	0	0	1	VUS	0	0.854	0.991	1.061	0.999	1	0.0154315	0.0232558
chr3:47164783C>T	SETD2	448	0	0	0	1	VUS	0	0.75	0.871	0.935	0.991	0.999	0.0119508	0.0793651
chr3:47164757C>T	SETD2	457	0	0	0	1	VUS	0	0.918	0.871	0.935	0.971	0.996	0.0113143	0.176
chr3:47164723G>A	SETD2	468	0	0	0	1	LB/B	0	1	0.069	1.048	0.991	1	0.00571858	0.0169492
chr3:47164714C>T	SETD2	471	0	0	0	1	VUS	0	0.915	0.871	0.935	0.984	0.999	0.0117345	0.0714286
chr3:47164711C>T	SETD2	472	0	0	0	1	LB/B	0	1	0.871	0.935	0.996	0.998	0.0120976	0.233083
chr3:47164669G>A	SETD2	486	0	0	0	1	VUS	0	0.879	0.917	1.048	1	0.998	0.014145	0
chr3:47164649G>A	SETD2	493	0	0	0	1	VUS	0	0.809	0.917	1.048	1	1	0.0141688	0
chr3:47164648C>T	SETD2	493	0	0	0	1	LB/B	0	1	0.871	0.935	1	1	0.0141688	0
chr3:47164630G>A	SETD2	499	0	0	0	1	VUS	0	0.881	0.917	0.142	0.968	0.996	0.00589376	0
chr3:47164603C>A	SETD2	508	0	0	0	1	VUS	0	0.815	0.871	0.935	0.987	1	0.0118366	0.189394
chr3:47164550C>T	SETD2	526	0	0	0	1	VUS	0	0.982	-0.736	0.077	0.947	0.99	0.000925106	0.00729927
chr3:47164547T>C	SETD2	527	0	0	0	1	LB/B	0	1	0.073	-0.217	0.952	0.969	0.0165076	0
chr3:47164546A>G	SETD2	527	0	0	0	1	VUS	0	0.955	1.062	1.199	0.96	0.971	0.0165076	0
chr3:47164536A>C	SETD2	530	0	0	0	1	VUS	0	0.774	1.062	1.199	1	1	0.0187621	0
chr3:47164523T>C	SETD2	535	0	0	0	1	LB/B	0	1	0.991	1.061	1	1	0.0154717	0
chr3:47164504C>G	SETD2	541	0	0	0	1	LB/B	0	1	0.871	0.935	0.943	1	0.0105518	0.00763359
chr3:47164504C>T	SETD2	541	0	0	0	1	LB/B	0	1	0.871	0.935	0.943	1	0.0105518	0.00763359
chr3:47164465C>T	SETD2	554	0	0	0	1	VUS	0	0.856	0.871	0.935	1	1	0.012245	0
chr3:47164462T>G	SETD2	555	0	0	0	1	VUS	0	0.909	0.991	1.061	1	1	0.0154717	0
chr3:47164457A>G	SETD2	557	0	0	0	1	VUS	0	0.865	1.062	1.088	1	0.999	0.017031	0.148438
chr3:47164444T>C	SETD2	561	0	0	0	1	VUS	0	0.761	0.991	1.061	0.926	0.998	0.0127387	0.00704225
chr3:47164439T>C	SETD2	563	0	0	0	1	LB/B	0	1	0.991	0.964	0.87	0.994	0.0100808	0.0676692
chr3:47164438A>G	SETD2	563	0	0	0	1	VUS	0	0.855	0.126	0.229	0.857	0.993	0.0100808	0.0676692
chr3:47164399G>A	SETD2	576	0	0	0	1	VUS	0	0.826	0.917	1.048	1	1	0.0141688	0
chr3:47164392T>A	SETD2	578	0	0	0	1	LB/B	0	1	0.991	1.061	1	1	0.0154717	0
chr3:47164381A>G	SETD2	582	0	0	0	1	VUS	0	0.865	0.066	0.158	0.998	0.993	0.00264502	0.0245902
chr3:47164357A>G	SETD2	590	0	0	0	1	VUS	0	0.724	1.062	1.199	0.999	0.998	0.0186823	0
chr3:47164351G>T	SETD2	592	0	0	0	1	LB/B	0	1	0.917	1.048	0.992	0.996	0.0138302	0
chr3:47164336C>T	SETD2	597	0	0	0	1	LB/B	0	1	-0.064	0.935	0.997	1	0.00457826	0
chr3:47164328A>C	SETD2	600	0	0	0	1	VUS	0	0.952	1.062	1.199	1	0.999	0.0187465	0
chr3:47164293C>A	SETD2	611	0	0	0	1	VUS	0	0.824	0.033	0.071	0.996	0.8	0.00199876	0.00847458
chr3:47164277G>T	SETD2	617	0	0	0	1	LB/B	0	1	0.069	0.142	0.998	0.926	0.00247173	0
chr3:47164277G>A	SETD2	617	0	0	0	1	LB/B	0	1	0.069	0.142	0.998	0.926	0.00247173	0
chr3:47164276G>A	SETD2	617	0	0	0	1	LB/B	0	1	0.917	1.048	0.999	0.947	0.00247173	0
chr3:47164271T>C	SETD2	619	0	0	0	1	VUS	0	0.864	0.991	0.129	1	0.944	0.00655287	0.023622
chr3:47164223T>C	SETD2	635	0	0	0	1	LB/B	0	1	0.037	-0.697	0.996	0.584	0.000850444	0.032
chr3:47164215C>G	SETD2	637	0	0	0	1	VUS	0	0.943	-0.032	0.065	0.997	0.851	0.0019444	0.0406504
chr3:47164211C>T	SETD2	639	0	0	0	1	LB/B	0	1	0.871	0.935	0.999	0.982	0.0120297	0.0252101
chr3:47164203T>C	SETD2	641	0	0	0	1	VUS	0	0.929	0.079	1.061	0.994	0.985	0.00581678	0.0217391
chr3:47164198T>C	SETD2	643	0	0	0	1	VUS	0	0.893	0.991	-0.801	0.996	0.9	0.00276486	0.0441176
chr3:47164142G>C	SETD2	662	0	0	0	1	VUS	0	0.913	0.917	1.048	0.999	0.998	0.0141082	0
chr3:47164124G>C	SETD2	668	0	0	0	1	VUS	0	0.782	0.034	0.154	0.999	0.997	0.00256413	0.0137931
chr3:47164097G>A	SETD2	677	0	0	0	1	LB/B	0	1	0.917	0.143	0.997	0.967	0.0062113	0
chr3:47164094C>T	SETD2	678	0	0	0	1	VUS	0	0.876	0.871	0.935	0.992	0.959	0.0115857	0.0078125
chr3:47164090G>A	SETD2	679	0	0	0	1	VUS	0	0.875	-0.045	1.048	0.981	0.985	0.00488155	0.0447761
chr3:47164088C>T	SETD2	680	0	0	0	1	VUS	0	0.802	0.871	0.935	0.985	0.997	0.0117454	0.0793651
chr3:47164082C>T	SETD2	682	0	0	0	1	VUS	0	0.803	0.871	0.935	0.998	0.999	0.0121711	0.013986
chr3:47164054G>A	SETD2	691	0	0	0	1	VUS	0	0.879	0.917	0.1	0.954	0.94	0.00522248	0.0155039
chr3:47164030T>C	SETD2	699	0	0	0	1	LB/B	0	1	0.991	1.061	0.998	0.992	0.0152886	0.00704225
chr3:47164013A>C	SETD2	705	0	0	0	1	LB/B	0	1	1.062	1.199	0.998	0.985	0.0184328	0
chr3:47163986A>G	SETD2	714	0	0	0	1	VUS	0	0.732	1.062	0.203	0.938	0.886	0.00609281	0.00884956
chr3:47163971T>G	SETD2	719	0	0	0	1	VUS	0	0.774	0.991	1.061	1	0.995	0.015407	0.205882
chr3:47163950T>C	SETD2	726	0	0	0	1	VUS	0	0.811	0.991	0.894	0.797	0.995	0.0078407	0.150794
chr3:47163934T>C	SETD2	731	0	0	0	1	VUS	0	0.832	0.991	1.061	0.816	0.948	0.00916326	0.2
chr3:47163931A>G	SETD2	732	0	0	0	1	VUS	0	0.9	0.09	0.237	0.791	0.977	0.00166221	0.145038
chr3:47163902A>C	SETD2	742	0	0	0	1	VUS	0	0.907	1.062	1.199	0.485	0.657	0.00365154	0
chr3:47163872G>C	SETD2	752	0	0	0	1	VUS	0	0.891	-0.31	-1.255	0.274	0.149	3.70903e-05	0.00763359
chr3:47163848G>T	SETD2	760	0	0	0	1	VUS	0	0.89	-0.463	0.126	0.991	1	0.00145741	0.0390625
chr3:47163843C>T	SETD2	761	0	0	0	1	LB/B	0	1	0.871	0.069	0.996	0.996	0.00567125	0
chr3:47163832A>C	SETD2	765	0	0	0	1	LB/B	0	1	1.062	1.199	1	0.99	0.0186061	0.106061
chr3:47163827T>C	SETD2	767	0	0	0	1	VUS	0	0.88	0.991	1.061	0.998	0.996	0.0153399	0.0384615
chr3:47163824C>G	SETD2	768	0	0	0	1	LB/B	0	1	-0.403	-0.217	0.995	0.993	0.00115343	0.0681818
chr3:47163814G>C	SETD2	771	0	0	0	1	LB/B	0	1	0.917	1.048	0.997	0.997	0.0140232	0.00854701
chr3:47163812T>C	SETD2	772	0	0	0	1	LB/B	0	1	0.991	1.061	0.997	0.997	0.0153129	0.124031
chr3:47163806C>G	SETD2	774	0	0	0	1	VUS	0	0.857	-0.261	-0.406	0.935	0.926	0.000914395	0.0147059
chr3:47163803C>G	SETD2	775	0	0	0	1	VUS	0	0.855	0.021	-0.542	0.984	0.959	0.00127707	0
chr3:47163799T>G	SETD2	776	0	0	0	1	VUS	0	0.932	0.991	0.114	1	0.994	0.00674664	0.03125
chr3:47163724T>C	SETD2	801	0	0	0	1	LB/B	0	1	-0.215	0.122	0.7	0.926	0.000821328	0
chr3:47163709T>G	SETD2	806	0	0	0	1	VUS	0	0.879	0.755	0.891	0.818	0.76	0.00529359	0.169118
chr3:47163695T>C	SETD2	811	0	0	0	1	LB/B	0	1	0.991	1.061	0.989	0.816	0.0128846	0.0277778
chr3:47163691A>G	SETD2	812	0	0	0	1	LB/B	0	1	0.067	-1.029	0.972	0.132	0.000418851	0.0163934
chr3:47163676A>G	SETD2	817	0	0	0	1	LB/B	0	1	0.078	1.199	0.989	0.979	0.00643818	0.00714286
chr3:47163674T>G	SETD2	818	0	0	0	1	LB/B	0	1	0.042	1.061	0.986	0.991	0.0055075	0.00847458
chr3:47163611T>C	SETD2	839	0	0	0	1	VUS	0	0.796	0.991	1.061	0.493	0.224	0.00212383	0.00787402
chr3:47163607T>C	SETD2	840	0	0	0	1	VUS	0	0.941	0.029	0.113	0.08	0.203	0.000110808	0
chr3:47163586A>G	SETD2	847	0	0	0	1	VUS	0	0.725	-0.347	0.158	0.141	0.961	0.000173788	0.03125
chr3:47163583G>A	SETD2	848	0	0	0	1	LB/B	0	1	0.917	0.143	0.491	0.977	0.00165382	0.00775194
chr3:47163580C>A	SETD2	849	0	0	0	1	VUS	0	0.797	-0.064	0.935	0.749	0.999	0.00238141	0.075188
chr3:47163573T>G	SETD2	851	0	0	0	1	VUS	0	0.817	0.991	1.061	0.961	1	0.0139786	0.023622
chr3:47163533T>G	SETD2	865	0	0	0	1	VUS	0	0.848	0.991	1.061	0.854	0.997	0.0105471	0.134328
chr3:47163523T>C	SETD2	868	0	0	0	1	LB/B	0	1	0.079	1.061	0.667	1	0.00249235	0
chr3:47163479G>A	SETD2	883	0	0	0	1	VUS	0	0.831	-0.044	0.066	0.978	0.998	0.00207089	0.0888889
chr3:47163424C>G	SETD2	901	0	0	0	1	VUS	0	0.945	-0.379	0.024	0.03	0.984	0.0001136	0
chr3:47163422C>G	SETD2	902	0	0	0	1	LB/B	0	1	0.871	0.852	0.039	0.989	0.000901287	0.166667
chr3:47163410G>A	SETD2	906	0	0	0	1	VUS	0	0.944	0.917	0.953	0.106	0.999	0.0012442	0
chr3:47163395C>T	SETD2	911	0	0	0	1	VUS	0	0.878	-0.058	0.852	0.031	0.941	0.000318984	0.0145985
chr3:47163350T>C	SETD2	926	0	0	0	1	LB/B	0	1	0.991	0.964	0.698	0.971	0.00630044	0.0465116
chr3:47163343G>C	SETD2	928	0	0	0	1	LB/B	0	1	0.069	0.953	0.622	0.996	0.00198553	0.00900901
chr3:47163341T>C	SETD2	929	0	0	0	1	VUS	0	0.934	-0.983	-0.528	0.56	0.981	0.000149679	0.00746269
chr3:47163332C>T	SETD2	932	0	0	0	1	LB/B	0	1	0.033	0.852	0.218	0.992	0.000600557	0.0145985
chr3:47163328C>A	SETD2	933	0	0	0	1	LB/B	0	1	-0.801	-0.007	0.213	0.983	0.000114882	0.0381679
chr3:47163313T>C	SETD2	938	0	0	0	1	VUS	0	0.852	0.991	0.964	0.991	1	0.0138939	0.206349
chr3:47165845T>C	SETD2	94	0	0	0	1	VUS	0	0.849	0.991	1.061	1	1	0.0154717	0
chr3:47163304T>C	SETD2	941	0	0	0	1	VUS	0	0.936	0.046	-0.348	0.954	0.887	0.00135133	0
chr3:47163277C>T	SETD2	950	0	0	0	1	VUS	0	0.904	0.021	-0.347	0.996	0.781	0.00134502	0.0153846
chr3:47163260C>T	SETD2	956	0	0	0	1	VUS	0	0.879	0.033	0.852	0.659	0.997	0.0019304	0
chr3:47163232T>C	SETD2	965	0	0	0	1	VUS	0	0.783	0.991	1.061	0.991	1	0.0151137	0.0887097
chr3:47163214G>C	SETD2	971	0	0	0	1	LB/B	0	1	-0.02	0.079	0.468	0.992	0.000556631	0.0608696
chr3:47163196G>A	SETD2	977	0	0	0	1	VUS	0	0.909	0.917	1.048	0.417	0.993	0.00305435	0
chr3:47163184A>G	SETD2	981	0	0	0	1	VUS	0	0.843	1.062	1.199	0.077	0.316	0.000932575	0
chr3:47163173C>G	SETD2	985	0	0	0	1	VUS	0	0.901	0.827	-0.51	0.004	0.087	0.000109883	0
chr3:47163170C>T	SETD2	986	0	0	0	1	VUS	0	0.943	-0.039	0.772	0.004	0.122	0.000140715	0.015748
chr3:47163167C>T	SETD2	987	0	0	0	1	VUS	0	0.921	0.021	0.12	0.005	0.183	8.91632e-05	0
chr3:47163144A>T	SETD2	994	0	0	0	1	VUS	0	0.894	1.062	1.199	0.993	0.998	0.018394	0.172727
chr3:47163133A>C	SETD2	998	0	0	0	1	VUS	0	0.827	0.126	1.199	0.978	1	0.00669459	0
chr15:67358493A>C	SMAD3	1	0	0	0	1	LP/P	1	1	1.039	1.085	0.982	0.999	0.714504	0.738462
chr15:67358493A>T	SMAD3	1	0	0	0	1	LP/P	1	1	1.039	1.085	0.982	0.999	0.714504	0.738462
chr15:67358495G>A	SMAD3	1	0	0	0	1	LP/P	1	1	0.897	0.951	0.995	1	0.714504	0.738462
chr15:67457342A>G	SMAD3	106	0	0	0	1	LB/B	0	1	1.062	1.193	1	1	0.747443	0.295455
chr15:67457349T>G	SMAD3	108	0	0	0	1	VUS	0	0.801	0.991	1.056	0.999	1	0.708288	0.00869565
chr15:67457348C>A	SMAD3	108	0	0	0	1	VUS	0	0.915	-0.058	0.931	0.998	1	0.708288	0.00869565
chr15:67457360GC>CT	SMAD3	112	0	0	0	1	LP/P	1	1	NA	NA	NA	NA	NA	NA
chr15:67457367A>G	SMAD3	114	0	0	0	1	VUS	0	0.774	1.062	1.193	1	1	0.747443	0.272727
chr15:67457366A>G	SMAD3	114	0	0	0	1	VUS	0	0.76	1.062	1.193	1	1	0.747443	0.272727
chr15:67457371G>A	SMAD3	115	0	0	0	1	VUS	0	0.807	0.917	1.044	1	1	0.690255	0.255319
chr15:67457698A>G	SMAD3	170	0	0	0	1	LB/B	0	1	1.062	1.193	0.991	0.998	0.742605	0.116279
chr15:67358548A>G	SMAD3	19	0	0	0	1	VUS	0	0.746	1.062	1.088	1	1	0.729599	0.0238095
chr15:67462927G>A	SMAD3	215	0	0	0	1	VUS	0	0.739	0.917	1.044	1	1	0.690255	0.246667
chr15:67473635G>A	SMAD3	239	0	0	0	1	LP/P	1	1	0.917	1.044	1	1	0.690255	0.1875
chr15:67358564C>G	SMAD3	24	0	0	0	1	VUS	0	0.834	0.871	0.852	1	1	0.641963	0.00775194
chr15:67473702C>T	SMAD3	261	0	0	0	1	LP/P	1	1	0.871	0.931	0.998	0.995	0.655636	0.283465
chr15:67473705A>T	SMAD3	262	0	0	0	1	LP/P	1	1	1.062	1.193	0.998	0.997	0.745961	0.192308
chr15:67473722C>T	SMAD3	268	0	0	0	1	LP/P	1	1	0.871	0.931	1	1	0.657786	0.00763359
chr15:67473723G>A	SMAD3	268	0	0	0	1	LP/P	1	1	0.917	1.044	1	1	0.657786	0.00763359
chr15:67473741T>C	SMAD3	274	0	0	0	1	LP/P	1	1	0.991	1.056	0.754	0.972	0.553842	0.0819672
chr15:67473756G>A	SMAD3	279	0	0	0	1	LP/P	1	1	0.917	1.044	0.998	0.958	0.681418	0.0362319
chr15:67473780G>A	SMAD3	287	8	1	2	1	LP/P	1	1	0.917	1.044	0.183	0.018	0.885186	0.925
chr15:67473779C>T	SMAD3	287	8	1	6	1	LP/P	1	1	-0.662	-0.426	0.167	0.015	0.885186	0.925
chr15:67477184G>T	SMAD3	331	0	0	0	1	LP/P	1	1	0.917	0.948	1	0.982	0.668517	0.10219
chr15:67479784A>G	SMAD3	364	0	0	0	1	LP/P	1	1	1.062	1.193	1	0.993	0.746317	0.129032
chr15:67479847G>C	SMAD3	385	0	0	0	1	LP/P	1	1	0.917	1.044	0.966	0.942	0.659748	0.104348
chr15:67482818G>C	SMAD3	408	0	0	0	1	LP/P	1	1	0.917	1.044	1	1	0.690255	0.14876
chr15:67482843C>T	SMAD3	416	0	0	0	1	LP/P	1	1	0.871	0.931	0.99	0.999	0.651623	0.216216
chr15:67482870C>G	SMAD3	425	0	0	0	1	LP/P	1	1	-0.032	0.062	0.998	0.996	0.255364	0.00813008
chr15:67358667A>G	SMAD3	59	0	0	0	1	VUS	0	0.752	1.062	1.199	1	0.999	0.748279	0
chr15:67358671T>C	SMAD3	60	0	0	0	1	VUS	0	0.935	0.073	-0.217	0.996	0.984	0.227786	0.106195
chr15:67457235C>A	SMAD3	70	0	0	0	1	LP/P	1	1	0.871	0.931	0.893	0.99	0.589608	0.096
chr18:48575691A>G	SMAD4	151	0	0	0	1	VUS	0	0.74	0.042	1.14	0.998	1	0.0422424	0
chr18:48581156T>G	SMAD4	154	0	0	0	1	VUS	0	0.735	-0.41	-0.149	0.957	0.972	0.00766394	0.015625
chr18:48581165A>T	SMAD4	157	0	0	0	1	VUS	0	0.732	0.049	0.123	0.999	0.999	0.0178573	0.016
chr18:48581199G>A	SMAD4	168	0	0	0	1	VUS	0	0.796	0.917	1.048	1	1	0.0930973	0
chr18:48581208C>T	SMAD4	171	0	0	0	1	VUS	0	0.739	0.871	0.935	0.993	0.997	0.079783	0.017094
chr18:48581211T>C	SMAD4	172	0	0	0	1	VUS	0	0.792	0.991	1.061	0.989	0.998	0.0981589	0.268657
chr18:48581217C>A	SMAD4	174	0	0	0	1	VUS	0	0.76	0.871	0.935	0.999	1	0.0811443	0
chr18:48581216A>T	SMAD4	174	0	0	0	1	VUS	0	0.88	1.062	1.199	0.998	1	0.0811443	0
chr18:48581225C>T	SMAD4	177	0	0	0	1	VUS	0	0.71	0.871	0.935	1	1	0.0813414	0
chr18:48581229C>T	SMAD4	178	0	0	0	1	VUS	0	0.712	0.871	0.935	0.998	1	0.0809476	0
chr18:48581231A>G	SMAD4	179	0	0	0	1	VUS	0	0.873	1.062	1.199	0.999	1	0.119881	0
chr18:48581231A>T	SMAD4	179	0	0	0	1	VUS	0	0.745	1.062	1.199	0.999	1	0.119881	0
chr18:48581234C>G	SMAD4	180	0	0	0	1	VUS	0	0.749	0.871	0.935	1	1	0.0813414	0
chr18:48581238C>A	SMAD4	181	0	0	0	1	VUS	0	0.711	0.871	0.935	1	1	0.0813414	0
chr18:48581240A>G	SMAD4	182	0	0	0	1	VUS	0	0.747	1.062	1.199	1	1	0.12016	0
chr18:48581250C>A	SMAD4	185	0	0	0	1	VUS	0	0.714	0.871	0.935	0.999	0.999	0.0810808	0
chr18:48581249C>T	SMAD4	185	0	0	0	1	VUS	0	0.804	0.871	0.935	0.999	0.998	0.0810808	0
chr18:48581252C>G	SMAD4	186	0	0	0	1	VUS	0	0.779	0.871	0.935	1	1	0.0813414	0
chr18:48581256G>A	SMAD4	187	0	0	0	1	VUS	0	0.854	0.917	1.048	1	1	0.0930973	0
chr18:48581256G>C	SMAD4	187	0	0	0	1	VUS	0	0.866	0.917	1.048	1	1	0.0930973	0
chr18:48581260T>G	SMAD4	188	0	0	0	1	VUS	0	0.876	0.079	1.061	0.982	0.992	0.0391335	0
chr18:48581261C>G	SMAD4	189	0	0	0	1	VUS	0	0.74	0.871	0.935	0.975	0.976	0.0751111	0.013986
chr18:48581262G>A	SMAD4	189	0	0	0	1	VUS	0	0.848	0.871	0.935	0.975	0.976	0.0751111	0.013986
chr18:48581262G>T	SMAD4	189	0	0	0	1	VUS	0	0.758	0.917	1.048	0.959	0.94	0.0751111	0.013986
chr18:48581261C>A	SMAD4	189	0	0	0	1	VUS	0	0.766	0.917	1.048	0.959	0.94	0.0751111	0.013986
chr18:48581265C>T	SMAD4	190	0	0	0	1	VUS	0	0.925	0.917	1.048	0.896	0.815	0.0624759	0.0615385
chr18:48581264G>T	SMAD4	190	0	0	0	1	VUS	0	0.894	0.917	1.048	0.896	0.815	0.0624759	0.0615385
chr18:48581264G>C	SMAD4	190	0	0	0	1	VUS	0	0.852	0.871	0.935	0.835	0.745	0.0624759	0.0615385
chr18:48581268C>T	SMAD4	191	0	0	0	1	VUS	0	0.835	0.871	0.935	0.702	0.654	0.0291511	0.0666667
chr18:48581271C>T	SMAD4	192	0	0	0	1	VUS	0	0.909	0.042	1.199	0.709	0.762	0.0381843	0
chr18:48581270A>G	SMAD4	192	0	0	0	1	VUS	0	0.924	0.042	1.199	0.709	0.762	0.0381843	0
chr18:48581270A>T	SMAD4	192	0	0	0	1	VUS	0	0.82	0.871	0.935	0.762	0.796	0.0381843	0
chr18:48581276A>G	SMAD4	194	0	0	0	1	VUS	0	0.865	1.062	1.199	0.99	0.993	0.11678	0
chr18:48581276A>T	SMAD4	194	0	0	0	1	VUS	0	0.847	1.062	1.199	0.99	0.993	0.11678	0
chr18:48581280A>C	SMAD4	195	0	0	0	1	VUS	0	0.864	1.062	1.199	0.997	0.999	0.119235	0
chr18:48581282A>G	SMAD4	196	0	0	0	1	VUS	0	0.915	0.722	1.199	0.996	1	0.0863404	0.436242
chr18:48581295T>C	SMAD4	200	0	0	0	1	VUS	0	0.74	0.991	1.061	0.998	1	0.100437	0.169355
chr18:48581300G>A	SMAD4	202	0	0	0	1	VUS	0	0.794	0.917	1.048	0.996	0.997	0.0919958	0
chr18:48581301C>T	SMAD4	202	0	0	0	1	VUS	0	0.81	0.871	0.935	0.994	0.995	0.0919958	0
chr18:48581303C>G	SMAD4	203	0	0	0	1	VUS	0	0.75	0.871	0.935	0.99	0.986	0.0785233	0.146853
chr18:48581311G>T	SMAD4	205	0	0	0	1	VUS	0	0.932	0.917	1.048	1	0.998	0.0929538	0
chr18:48581310A>C	SMAD4	205	0	0	0	1	VUS	0	0.785	1.062	1.199	0.999	0.996	0.0929538	0
chr18:48581312T>G	SMAD4	206	0	0	0	1	VUS	0	0.907	0.991	1.061	1	0.998	0.100761	0
chr18:48581316A>G	SMAD4	207	0	0	0	1	LB/B	0	1	1.062	1.199	0.996	0.999	0.118958	0
chr18:48581315A>G	SMAD4	207	0	0	0	1	VUS	0	0.905	1.062	1.199	0.998	0.999	0.118958	0
chr18:48581321A>G	SMAD4	209	0	0	0	1	VUS	0	0.831	1.062	0.234	0.998	0.998	0.0548142	0
chr18:48581322C>T	SMAD4	209	0	0	0	1	VUS	0	0.832	0.871	0.935	0.999	0.999	0.0548142	0
chr18:48581324A>G	SMAD4	210	0	0	0	1	VUS	0	0.867	1.062	0.238	1	0.998	0.0552721	0.00847458
chr18:48581325G>A	SMAD4	210	0	0	0	1	VUS	0	0.81	0.917	1.048	0.999	0.999	0.0552721	0.00847458
chr18:48581328C>G	SMAD4	211	0	0	0	1	VUS	0	0.861	0.871	0.048	0.997	0.992	0.119334	0.00869565
chr18:48581327A>G	SMAD4	211	0	0	0	1	VUS	0	0.891	1.062	1.199	0.998	0.997	0.119334	0.00869565
chr18:48581330G>A	SMAD4	212	0	0	0	1	VUS	0	0.857	0.045	-0.43	0.996	0.989	0.0108274	0.0948905
chr18:48581331C>T	SMAD4	212	0	0	0	1	VUS	0	0.833	0.871	0.935	0.997	0.995	0.0108274	0.0948905
chr18:48581334A>G	SMAD4	213	0	0	0	1	VUS	0	0.837	1.062	1.199	1	1	0.12016	0
chr18:48581337T>A	SMAD4	214	0	0	0	1	VUS	0	0.784	0.991	1.061	1	0.997	0.100684	0.152672
chr18:48581338T>G	SMAD4	214	0	0	0	1	VUS	0	0.85	0.054	-0.684	0.999	0.991	0.100684	0.152672
chr18:48581339C>T	SMAD4	215	0	0	0	1	VUS	0	0.878	0.871	0.935	1	0.996	0.0810874	0
chr18:48581340C>G	SMAD4	215	0	0	0	1	VUS	0	0.729	0.871	0.935	1	0.998	0.0810874	0
chr18:48581339C>G	SMAD4	215	0	0	0	1	VUS	0	0.851	0.871	0.935	1	0.996	0.0810874	0
chr18:48581346T>G	SMAD4	217	0	0	0	1	VUS	0	0.818	0.991	1.061	1	1	0.100915	0
chr18:48581347T>G	SMAD4	217	0	0	0	1	VUS	0	0.879	0.991	1.061	1	1	0.100915	0
chr18:48581348C>G	SMAD4	218	0	0	0	1	VUS	0	0.723	0.871	0.935	1	1	0.0813414	0
chr18:48581348C>A	SMAD4	218	0	0	0	1	VUS	0	0.724	0.871	0.935	1	1	0.0813414	0
chr18:48581348C>T	SMAD4	218	0	0	0	1	LB/B	0	1	0.871	0.935	1	1	0.0813414	0
chr18:48581349C>T	SMAD4	218	0	0	0	1	VUS	0	0.728	0.871	0.935	1	1	0.0813414	0
chr18:48581355C>T	SMAD4	220	0	0	0	1	VUS	0	0.781	0.871	0.935	1	1	0.0813414	0
chr18:48581357T>A	SMAD4	221	0	0	0	1	VUS	0	0.76	0.991	1.061	1	1	0.100915	0
chr18:48581360A>G	SMAD4	222	0	0	0	1	VUS	0	0.751	1.062	1.199	1	1	0.12016	0
chr18:48584495G>A	SMAD4	223	0	0	0	1	VUS	0	0.811	0.917	1.048	1	1	0.0930973	0
chr18:48584506A>G	SMAD4	227	0	0	0	1	VUS	0	0.855	1.062	1.199	0.998	0.999	0.119513	0
chr18:48584507G>A	SMAD4	227	0	0	0	1	VUS	0	0.807	0.917	1.048	0.998	1	0.119513	0
chr18:48584509A>G	SMAD4	228	0	0	0	1	VUS	0	0.876	1.062	1.199	0.997	0.998	0.119146	0.0390625
chr18:48584515G>C	SMAD4	230	0	0	0	1	VUS	0	0.857	0.069	1.048	0.983	0.992	0.0384133	0
chr18:48584516G>C	SMAD4	230	0	0	0	1	LB/B	0	1	-0.043	0.072	0.979	0.99	0.0384133	0
chr18:48584519G>C	SMAD4	231	0	0	0	1	VUS	0	0.884	0.917	1.048	0.996	0.997	0.0919958	0
chr18:48584518G>C	SMAD4	231	0	0	0	1	VUS	0	0.784	0.917	1.048	0.991	0.995	0.0919958	0
chr18:48584519G>A	SMAD4	231	0	0	0	1	VUS	0	0.786	0.917	1.048	0.996	0.997	0.0919958	0
chr18:48584519G>T	SMAD4	231	0	0	0	1	VUS	0	0.785	0.917	1.048	0.996	0.997	0.0919958	0
chr18:48584524C>A	SMAD4	233	0	0	0	1	VUS	0	0.794	0.871	0.935	1	1	0.12016	0
chr18:48584525A>G	SMAD4	233	0	0	0	1	VUS	0	0.747	1.062	1.199	1	1	0.12016	0
chr18:48584527A>G	SMAD4	234	0	0	0	1	VUS	0	0.842	1.062	1.199	1	1	0.12016	0
chr18:48584527A>C	SMAD4	234	0	0	0	1	VUS	0	0.767	1.062	1.199	1	1	0.12016	0
chr18:48584542C>G	SMAD4	239	0	0	0	1	VUS	0	0.761	0.871	0.935	1	1	0.0813414	0
chr18:48584544G>C	SMAD4	239	0	0	0	1	VUS	0	0.729	0.917	1.048	1	1	0.0813414	0
chr18:48584545A>G	SMAD4	240	0	0	0	1	VUS	0	0.809	1.062	1.199	1	1	0.12016	0
chr18:48584548G>A	SMAD4	241	0	0	0	1	VUS	0	0.751	0.917	1.048	1	1	0.0930973	0
chr18:48584549C>T	SMAD4	241	0	0	0	1	VUS	0	0.727	0.871	0.935	1	1	0.0930973	0
chr18:48584561A>G	SMAD4	245	0	0	0	1	VUS	0	0.769	1.062	1.199	1	1	0.12016	0
chr18:48584563C>A	SMAD4	246	0	0	0	1	VUS	0	0.786	0.871	0.935	1	1	0.0813414	0
chr18:48584567G>A	SMAD4	247	0	0	0	1	VUS	0	0.725	0.917	1.048	1	1	0.0930973	0
chr18:48584570A>T	SMAD4	248	0	0	0	1	VUS	0	0.723	1.062	1.199	1	1	0.12016	0
chr18:48584572C>G	SMAD4	249	0	0	0	1	LB/B	0	1	1.062	1.199	1	1	0.12016	0
chr18:48584574G>C	SMAD4	249	0	0	0	1	VUS	0	0.764	1.062	1.199	1	1	0.12016	0
chr18:48584572CA>AG	SMAD4	249	0	0	0	1	VUS	0	0.831	0.871	0.935	1	1	0.12016	0
chr18:48584573A>C	SMAD4	249	0	0	0	1	LB/B	0	1	0.917	1.048	1	1	0.12016	0
chr18:48584573A>G	SMAD4	249	0	0	0	1	VUS	0	0.764	NA	NA	NA	NA	0.12016	0
chr18:48584576A>G	SMAD4	250	0	0	0	1	VUS	0	0.753	1.062	1.199	1	1	0.12016	0
chr18:48584577G>C	SMAD4	250	0	0	0	1	VUS	0	0.731	0.917	1.048	1	1	0.12016	0
chr18:48584579A>G	SMAD4	251	0	0	0	1	VUS	0	0.869	1.062	1.199	1	1	0.12016	0
chr18:48584587A>G	SMAD4	254	0	0	0	1	VUS	0	0.888	1.062	1.199	1	1	0.12016	0
chr18:48584588C>G	SMAD4	254	0	0	0	1	VUS	0	0.854	0.871	0.935	1	1	0.12016	0
chr18:48584590G>T	SMAD4	255	0	0	0	1	VUS	0	0.784	0.917	1.048	0.999	1	0.0928746	0
chr18:48584603C>T	SMAD4	259	0	0	0	1	VUS	0	0.764	0.871	0.935	1	1	0.0813414	0
chr18:48584602A>G	SMAD4	259	0	0	0	1	VUS	0	0.753	1.062	1.199	1	1	0.0813414	0
chr18:48584614A>G	SMAD4	263	0	0	0	1	VUS	0	0.847	1.062	1.199	1	1	0.12016	0
chr18:48584711C>G	SMAD4	263	0	0	0	1	VUS	0	0.832	0.871	0.935	1	1	0.12016	0
chr18:48584712A>G	SMAD4	264	0	0	0	1	VUS	0	0.826	1.062	1.199	1	1	0.12016	0
chr18:48584713G>A	SMAD4	264	0	0	0	1	VUS	0	0.839	0.917	1.048	1	1	0.12016	0
chr18:48584716C>G	SMAD4	265	0	0	0	1	VUS	0	0.8	0.871	0.935	1	1	0.0813414	0
chr18:48584715A>G	SMAD4	265	0	0	0	1	VUS	0	0.875	1.062	1.199	1	1	0.0813414	0
chr18:48584718A>G	SMAD4	266	0	0	0	1	VUS	0	0.9	1.062	1.199	1	1	0.12016	0
chr18:48584719C>T	SMAD4	266	0	0	0	1	VUS	0	0.836	0.871	0.935	1	0.999	0.12016	0
chr18:48584721A>C	SMAD4	267	0	0	0	1	VUS	0	0.746	1.062	1.199	1	0.999	0.12007	0
chr18:48584722C>T	SMAD4	267	0	0	0	1	VUS	0	0.808	0.871	0.935	1	1	0.12007	0
chr18:48584727A>C	SMAD4	269	0	0	0	1	VUS	0	0.862	1.062	1.199	1	1	0.12016	0
chr18:48584728C>G	SMAD4	269	0	0	0	1	VUS	0	0.804	0.871	0.935	1	1	0.12016	0
chr18:48584739A>G	SMAD4	273	0	0	0	1	VUS	0	0.836	1.062	1.199	0.998	0.997	0.119334	0.00775194
chr18:48584742G>A	SMAD4	274	0	0	0	1	VUS	0	0.869	0.917	1.048	0.998	0.998	0.0925094	0
chr18:48584744AC>CG	SMAD4	275	0	0	0	1	VUS	0	0.817	NA	NA	NA	NA	0.031887	0.00869565
chr18:48584745C>G	SMAD4	275	0	0	0	1	VUS	0	0.817	-0.064	0.935	0.998	1	0.031887	0.00869565
chr18:48584749A>T	SMAD4	276	0	0	0	1	VUS	0	0.855	1.062	1.199	1	1	0.12016	0
chr18:48584751A>G	SMAD4	277	0	0	0	1	VUS	0	0.815	1.062	1.199	1	1	0.12016	0
chr18:48584760T>G	SMAD4	280	0	0	0	1	VUS	0	0.871	0.015	1.061	0.999	1	0.0385502	0.070922
chr18:48584764C>T	SMAD4	281	0	0	0	1	VUS	0	0.739	0.871	0.935	1	1	0.0813414	0
chr18:48584763C>T	SMAD4	281	0	0	0	1	VUS	0	0.821	0.871	0.935	1	1	0.0813414	0
chr18:48584766C>T	SMAD4	282	0	0	0	1	VUS	0	0.723	0.871	0.935	1	1	0.0813414	0
chr18:48584787C>A	SMAD4	289	0	0	0	1	VUS	0	0.753	0.871	0.935	1	1	0.0813414	0
chr18:48573424A>G	SMAD4	3	0	0	0	1	VUS	0	0.714	1.062	0.202	1	1	0.0537268	0
chr18:48591826A>G	SMAD4	330	11	1	2	1	LP/P	1	1	1.062	1.088	1	1	0.912925	1
chr18:48591825G>A	SMAD4	330	11	1	6	1	LP/P	1	1	0.917	0.953	1	1	0.912925	1
chr18:48591891G>A	SMAD4	352	11	1	3	1	LP/P	1	1	0.917	0.953	1	0.999	0.916259	1
chr18:48591892G>A	SMAD4	352	11	1	3	1	LP/P	1	1	0.917	0.953	0.999	0.999	0.916259	1
chr18:48591918C>T	SMAD4	361	124	1	54	1	LP/P	1	1	0.871	0.852	1	1	1	1
chr18:48591918C>G	SMAD4	361	124	1	3	1	LP/P	1	1	0.871	0.852	1	1	1	1
chr18:48591919G>A	SMAD4	361	124	1	60	1	LP/P	1	1	0.917	0.953	1	1	1	1
chr18:48591919G>T	SMAD4	361	124	1	2	1	LP/P	1	1	0.917	0.953	1	1	1	1
chr18:48591918C>A	SMAD4	361	124	1	4	1	LP/P	1	1	0.871	0.852	1	1	1	1
chr18:48591924T>C	SMAD4	363	6	1	2	1	LP/P	1	1	0.991	0.964	1	1	0.86127	1
chr18:48591976G>A	SMAD4	380	0	0	0	1	LP/P	1	1	0.917	0.953	0.99	1	0.0842132	0.16
chr18:48593397T>G	SMAD4	383	0	0	0	1	LP/P	1	1	0.991	0.964	1	1	0.093427	0.175573
chr18:48593398A>G	SMAD4	383	0	0	0	1	LP/P	1	1	1.062	0.127	1	1	0.093427	0.175573
chr18:48593406G>A	SMAD4	386	22	1	9	1	LP/P	1	1	0.917	0.953	1	0.999	0.993507	1
chr18:48603057C>T	SMAD4	453	0	0	0	1	LP/P	1	1	0.871	0.935	0.996	0.993	0.0801154	0.0359712
chr18:48604656A>C	SMAD4	493	7	1	1	1	LP/P	1	1	1.003	1.199	0.995	1	0.856348	1
chr18:48604664C>T	SMAD4	496	0	0	0	1	LP/P	1	1	0.824	0.935	0.964	0.998	0.0710625	0.288136
chr18:48604677T>C	SMAD4	500	0	0	0	1	LP/P	1	1	0.938	1.061	0.998	1	0.0955104	0.526718
chr18:48604676A>G	SMAD4	500	0	0	0	1	LP/P	1	1	1.003	1.199	0.997	1	0.0955104	0.526718
chr18:48604678A>G	SMAD4	500	0	0	0	1	LP/P	1	1	0.019	0.158	0.998	1	0.0955104	0.526718
chr18:48604701G>A	SMAD4	508	0	0	0	1	LP/P	1	1	0.866	1.048	0.998	1	0.0882395	0.598425
chr18:48604749G>T	SMAD4	524	9	1	1	1	LP/P	1	1	0.866	1.048	1	1	0.839901	1
chr18:48573597A>G	SMAD4	61	0	0	0	1	VUS	0	0.759	1.062	1.199	1	0.999	0.12007	0
chr22:24129357A>G	SMARCB1	1	0	0	0	1	LB/B	0	1	1.039	1.026	0.98	0.983	0.726942	0.327731
chr22:24143271G>A	SMARCB1	168	0	0	0	1	VUS	0	0.748	0.897	0.949	0.67	0.589	0.403246	0.0510949
chr22:24143274G>C	SMARCB1	169	0	0	0	1	VUS	0	0.783	-0.858	-0.094	0.058	0.036	0.00525544	0
chr22:24143292C>G	SMARCB1	175	0	0	0	1	VUS	0	0.83	-0.349	-0.031	0.002	0.001	0.00792343	0
chr22:24145583G>A	SMARCB1	201	0	0	0	1	LP/P	1	1	0.897	1.036	0.997	0.953	0.702234	0.289062
chr22:24145588G>A	SMARCB1	203	0	0	0	1	VUS	0	0.725	0.897	1.036	0.993	0.939	0.697513	0.463235
chr22:24159077C>T	SMARCB1	250	0	0	0	1	VUS	0	0.808	0.853	0.892	0.999	0.997	0.674283	0.544118
chr22:24167428G>A	SMARCB1	271	0	0	0	1	LP/P	1	1	0.897	1.048	0.997	0.999	0.712521	0.264
chr22:24167504G>T	SMARCB1	296	0	0	0	1	VUS	0	0.732	0.055	1.048	0.999	1	0.507004	0.25
chr22:24129448A>T	SMARCB1	31	0	0	0	1	LP/P	1	1	1.039	1.026	0.998	1	0.739075	0.240876
chr22:24175842C>T	SMARCB1	357	0	0	0	1	LP/P	1	1	0.577	0.843	0.981	0.198	0.417457	0.0564516
chr22:24175859A>G	SMARCB1	363	0	0	0	1	LP/P	1	1	0.697	1.076	0.995	0.999	0.671865	0.140741
chr22:24175868C>T	SMARCB1	366	0	0	0	1	LP/P	1	1	0.577	0.843	0.993	0.987	0.591406	0.119403
chr22:24176330G>A	SMARCB1	374	8	1	5	1	LP/P	1	1	0.897	1.038	0.95	0.689	0.996632	0.992424
chr22:24176329C>T	SMARCB1	374	8	1	3	1	LP/P	1	1	0.853	0.927	0.951	0.703	0.996632	0.992424
chr22:24176342T>C	SMARCB1	378	0	0	0	1	LP/P	1	1	0.97	1.051	1	0.911	0.715072	0.2
chr7:128843396G>A	SMO	168	0	0	0	1	LB/B	0	1	0.069	1.048	0.936	0.998	0.446772	0.00724638
chr7:128845089G>A	SMO	195	0	0	0	1	VUS	0	0.792	-0.045	0.948	0.836	0.61	0.265825	0.0149254
chr7:128829066A>G	SMO	25	0	0	0	1	LB/B	0	1	-0.864	-0.066	0.992	0.889	0.107094	0.132812
chr7:128845457T>C	SMO	252	0	0	0	1	LP/P	1	1	0.991	0.964	0.999	0.934	0.688731	0.195312
chr7:128845484C>T	SMO	261	0	0	0	1	LP/P	1	1	0.871	0.852	0.999	1	0.651471	0.633588
chr7:128846362C>T	SMO	400	0	0	0	1	LP/P	1	1	0.871	0.935	1	0.997	0.667893	0.0984848
chr7:128846398C>T	SMO	412	6	1	5	1	LP/P	1	1	0.871	0.935	1	1	0.996809	0.984496
chr7:128848620A>T	SMO	429	0	0	0	1	LP/P	1	1	1.062	1.088	1	1	0.738241	0.0222222
chr7:128829152G>A	SMO	54	0	0	0	1	VUS	0	0.85	0.809	0.764	0.331	0.169	0.120422	0.132231
chr7:128850880G>A	SMO	576	0	0	0	1	LP/P	1	1	0.917	1.048	0.989	1	0.66258	0.444444
chr7:128850879C>T	SMO	576	0	0	0	1	LP/P	1	1	0.871	0.935	0.99	1	0.66258	0.444444
chr7:128851867C>T	SMO	647	0	0	0	1	LB/B	0	1	0.871	0.852	0.995	0.992	0.647517	0.34058
chr7:128851988C>T	SMO	687	0	0	0	1	LB/B	0	1	0.871	0.852	0.424	0.005	0.149355	0
chr7:128852021C>G	SMO	698	0	0	0	1	LB/B	0	1	0.871	0.807	0.627	0.088	0.236398	0.00826446
chr19:1218442G>A	STK11	106	0	0	0	1	VUS	0	0.761	0.917	0.902	0.996	0.067	0.0928184	0.0970149
chr19:1206945G>T	STK11	11	0	0	0	1	VUS	0	0.917	0.042	-0.692	0.985	0.867	0.0188569	0.00757576
chr19:1206943A>G	STK11	11	0	0	0	1	VUS	0	0.925	0.042	-0.692	0.985	0.867	0.0188569	0.00757576
chr19:1206943A>T	STK11	11	0	0	0	1	VUS	0	0.961	-0.026	-0.032	0.974	0.851	0.0188569	0.00757576
chr19:1218480A>G	STK11	119	0	0	0	1	VUS	0	0.769	1.062	1.028	0.997	0.77	0.195374	0.508197
chr19:1219329G>T	STK11	127	0	0	0	1	VUS	0	0.727	0.917	0.998	1	1	0.199281	0
chr19:1206950C>T	STK11	13	0	0	0	1	VUS	0	0.912	0.871	0.785	0.915	0.786	0.115754	0.09375
chr19:1219381G>C	STK11	145	0	0	0	1	VUS	0	0.772	1.062	1.14	0.964	0.961	0.224174	0.0362319
chr19:1219382A>G	STK11	145	0	0	0	1	VUS	0	0.741	1.062	1.14	0.964	0.961	0.224174	0.0362319
chr19:1219382A>C	STK11	145	0	0	0	1	VUS	0	0.764	0.917	0.092	0.96	0.914	0.224174	0.0362319
chr19:1219385A>G	STK11	146	0	0	0	1	VUS	0	0.743	1.062	1.14	0.931	0.984	0.212639	0
chr19:1206955G>A	STK11	15	0	0	0	1	VUS	0	0.934	0.069	0.877	0.945	0.971	0.161265	0.196581
chr19:1206956G>A	STK11	15	0	0	0	1	VUS	0	0.938	0.917	0.877	0.951	0.974	0.161265	0.196581
chr19:1219397T>C	STK11	150	0	0	0	1	VUS	0	0.732	0.991	1.011	0.809	0.84	0.12542	0.383562
chr19:1219396G>C	STK11	150	0	0	0	1	VUS	0	0.722	0.917	0.085	0.77	0.627	0.12542	0.383562
chr19:1220379T>C	STK11	158	0	0	0	1	VUS	0	0.714	0.054	-0.215	0.993	0.949	0.0314198	0.272727
chr19:1206958G>A	STK11	16	0	0	0	1	VUS	0	0.723	0.917	0.877	0.971	0.986	0.169973	0.271318
chr19:1220395G>A	STK11	163	0	0	0	1	LP/P	1	1	0.917	1.048	0.994	0.772	0.174133	0.6
chr19:1220394G>C	STK11	163	0	0	0	1	LP/P	1	1	0.917	1.048	0.994	0.59	0.174133	0.6
chr19:1206961C>G	STK11	17	0	0	0	1	VUS	0	0.85	0.871	-0.039	0.985	0.995	0.0834806	0.0650407
chr19:1220416A>G	STK11	170	0	0	0	1	VUS	0	0.71	1.062	1.199	0.999	1	0.256556	0
chr19:1220415C>G	STK11	170	0	0	0	1	VUS	0	0.793	0.871	0.935	0.999	1	0.256556	0
chr19:1220433G>A	STK11	176	0	0	0	1	LP/P	1	1	0.917	1.048	1	1	0.206398	0
chr19:1220434A>G	STK11	176	0	0	0	1	LP/P	1	1	1.062	1.199	0.998	1	0.206398	0
chr19:1206964A>C	STK11	18	0	0	0	1	VUS	0	0.825	0.917	-0.003	0.997	0.998	0.22154	0.347222
chr19:1206965T>C	STK11	18	0	0	0	1	VUS	0	0.825	0.917	-0.003	0.997	0.998	0.22154	0.347222
chr19:1206966G>A	STK11	18	0	0	0	1	VUS	0	0.777	1.062	0.999	0.993	0.999	0.22154	0.347222
chr19:1206966G>T	STK11	18	0	0	0	1	VUS	0	0.715	0.991	0.888	0.996	0.999	0.22154	0.347222
chr19:1220449A>G	STK11	181	4	1	1	1	LP/P	1	1	1.062	1.199	0.992	0.974	0.92709	0.870748
chr19:1220448A>G	STK11	181	0	0	0	1	LP/P	1	1	1.062	1.199	0.987	0.943	0.92709	0.870748
chr19:1220450C>G	STK11	181	0	0	0	1	LP/P	1	1	0.871	0.935	0.993	0.983	0.92709	0.870748
chr19:1220472A>G	STK11	189	0	0	0	1	VUS	0	0.79	1.062	1.199	0.917	0.641	0.169953	0.0150376
chr19:1220487G>A	STK11	194	14	1	3	1	LP/P	1	1	0.917	1.048	0.948	0.983	0.969497	1
chr19:1220489C>A	STK11	194	0	0	0	1	LP/P	1	1	0.033	0.935	0.922	0.988	0.969497	1
chr19:1206917A>C	STK11	2	0	0	0	1	VUS	0	0.857	1.062	0.999	0.927	0.977	0.190041	0.22449
chr19:1206916G>C	STK11	2	0	0	0	1	VUS	0	0.843	0.917	0.877	0.95	0.977	0.190041	0.22449
chr19:1206970G>T	STK11	20	0	0	0	1	VUS	0	0.746	0.917	0.877	0.996	0.999	0.181127	0.335938
chr19:1220580G>A	STK11	200	0	0	0	1	VUS	0	0.731	0.917	1.048	0.574	0.557	0.0547444	0.00826446
chr19:1220588C>G	STK11	202	0	0	0	1	VUS	0	0.741	0.033	0.935	0.739	0.656	0.0336273	0
chr19:1220599C>G	STK11	206	0	0	0	1	VUS	0	0.825	0.917	1.048	0.617	0.001	0.0388554	0.0153846
chr19:1220598G>A	STK11	206	0	0	0	1	VUS	0	0.869	0.917	1.048	0.617	0.001	0.0388554	0.0153846
chr19:1220598G>T	STK11	206	0	0	0	1	VUS	0	0.875	-0.923	-1.772	0.621	0	0.0388554	0.0153846
chr19:1220608C>A	STK11	209	0	0	0	1	VUS	0	0.84	0.871	0.935	0.945	0.878	0.148843	0.0241935
chr19:1220608C>G	STK11	209	0	0	0	1	VUS	0	0.842	0.871	0.935	0.945	0.878	0.148843	0.0241935
chr19:1220664C>G	STK11	228	0	0	0	1	VUS	0	0.871	0.033	0.935	0.996	0.984	0.0831429	0.04
chr19:1220691G>T	STK11	237	0	0	0	1	LP/P	1	1	0.917	1.048	1	1	0.206398	0
chr19:1220693C>G	STK11	237	0	0	0	1	LP/P	1	1	0.917	1.048	1	1	0.206398	0
chr19:1220691G>C	STK11	237	0	0	0	1	LP/P	1	1	0.871	0.935	1	1	0.206398	0
chr19:1220693C>A	STK11	237	0	0	0	1	LP/P	1	1	0.871	0.935	1	1	0.206398	0
chr19:1220699G>T	STK11	239	5	1	3	1	LP/P	1	1	0.917	1.048	1	0.983	0.951847	0.976
chr19:1220699G>C	STK11	239	0	0	0	1	LP/P	1	1	0.917	1.048	1	0.983	0.951847	0.976
chr19:1221231C>G	STK11	252	0	0	0	1	VUS	0	0.951	0.871	0.852	0.994	0.974	0.167189	0.0606061
chr19:1221231C>A	STK11	252	0	0	0	1	VUS	0	0.786	0.871	0.852	0.994	0.974	0.167189	0.0606061
chr19:1221251C>A	STK11	258	0	0	0	1	VUS	0	0.748	0.871	0.852	1	0.997	0.172178	0.142857
chr19:1221268T>A	STK11	264	0	0	0	1	VUS	0	0.77	0.991	0.964	0.997	0.998	0.205461	0.737705
chr19:1221282A>G	STK11	269	0	0	0	1	VUS	0	0.73	1.062	1.088	0.9	0.758	0.163963	0.0508475
chr19:1221284G>T	STK11	269	0	0	0	1	VUS	0	0.944	-0.31	0.091	0.725	0.623	0.163963	0.0508475
chr19:1221289G>A	STK11	271	0	0	0	1	VUS	0	0.885	0.045	-1.355	0.578	0.069	0.00185833	0.072
chr19:1221295C>T	STK11	273	0	0	0	1	VUS	0	0.952	0.871	0.852	0.608	0.115	0.0336995	0.15942
chr19:1221297A>G	STK11	274	0	0	0	1	VUS	0	0.789	1.062	1.088	0.661	0.164	0.0592097	0.00819672
chr19:1221304G>A	STK11	276	0	0	0	1	VUS	0	0.876	0.917	0.953	0.709	0.201	0.0532131	0
chr19:1221308C>A	STK11	277	0	0	0	1	VUS	0	0.872	0.917	0.953	0.727	0.404	0.0258495	0
chr19:1221306G>C	STK11	277	0	0	0	1	VUS	0	0.866	0.917	0.953	0.727	0.404	0.0258495	0
chr19:1221306G>A	STK11	277	0	0	0	1	VUS	0	0.76	0.917	0.953	0.727	0.404	0.0258495	0
chr19:1221306G>T	STK11	277	0	0	0	1	VUS	0	0.937	0.033	0.852	0.713	0.504	0.0258495	0
chr19:1221313GC>CT	STK11	279	0	0	0	1	VUS	0	0.739	NA	NA	NA	NA	NA	NA
chr19:1221315C>G	STK11	280	0	0	0	1	VUS	0	0.903	0.871	0.852	0.611	0.524	0.0474223	0.015625
chr19:1221315C>T	STK11	280	0	0	0	1	VUS	0	0.91	0.871	0.852	0.611	0.524	0.0474223	0.015625
chr19:1221319C>A	STK11	281	0	0	0	1	VUS	0	0.964	0.871	0.852	0.764	0.571	0.0720238	0
chr19:1221318C>A	STK11	281	0	0	0	1	VUS	0	0.954	0.871	0.852	0.764	0.571	0.0720238	0
chr19:1221319C>G	STK11	281	0	0	0	1	VUS	0	0.939	0.871	0.852	0.726	0.567	0.0720238	0
chr19:1221318C>T	STK11	281	0	0	0	1	VUS	0	0.956	0.871	0.852	0.726	0.567	0.0720238	0
chr19:1221325C>G	STK11	283	0	0	0	1	VUS	0	0.773	0.871	-0.007	0.937	0.572	0.0544507	0.0487805
chr19:1221337A>G	STK11	287	0	0	0	1	VUS	0	0.949	-0.347	-0.067	0.719	0.592	0.00860009	0
chr19:1221969C>T	STK11	295	0	0	0	1	VUS	0	0.935	0.871	0.852	0.591	0.79	0.0559048	0.0458015
chr19:1221973G>C	STK11	296	0	0	0	1	VUS	0	0.879	0.917	0.953	0.78	0.97	0.115376	0.00775194
chr19:1221973G>T	STK11	296	0	0	0	1	VUS	0	0.879	0.917	0.953	0.78	0.97	0.115376	0.00775194
chr19:1221976G>T	STK11	297	0	0	0	1	LP/P	1	1	-0.044	0.953	0.837	0.998	0.053476	0.298507
chr19:1206920T>G	STK11	3	0	0	0	1	VUS	0	0.948	-0.045	0.877	0.857	0.98	0.141194	0.177966
chr19:1206919G>A	STK11	3	0	0	0	1	VUS	0	0.924	-0.045	0.877	0.857	0.98	0.141194	0.177966
chr19:1206919G>C	STK11	3	0	0	0	1	VUS	0	0.949	0.991	0.888	0.856	0.982	0.141194	0.177966
chr19:1221986C>T	STK11	301	0	0	0	1	VUS	0	0.854	-0.064	0.852	0.466	0.972	0.0182447	0.0075188
chr19:1221995C>T	STK11	304	0	0	0	1	LP/P	1	1	-0.639	-0.131	0.141	0.988	0.0018321	0
chr19:1221996G>C	STK11	304	0	0	0	1	LP/P	1	1	0.069	0.953	0.159	0.989	0.0018321	0
chr19:1221998C>A	STK11	305	0	0	0	1	VUS	0	0.928	0.871	0.852	0.351	0.992	0.0359658	0.0725806
chr19:1222005G>A	STK11	307	0	0	0	1	VUS	0	0.787	0.917	0.953	0.746	0.992	0.108318	0.299213
chr19:1222986G>T	STK11	308	6	1	3	1	LP/P	1	1	0.917	0.953	0.989	0.986	0.94988	0.852941
chr19:1223003C>T	STK11	314	0	0	0	1	VUS	0	0.741	0.871	0.852	0.683	0.387	0.0508596	0
chr19:1223003C>G	STK11	314	0	0	0	1	VUS	0	0.818	0.871	0.852	0.683	0.387	0.0508596	0
chr19:1223004C>A	STK11	314	0	0	0	1	VUS	0	0.729	0.871	0.852	0.538	0.268	0.0508596	0
chr19:1223006C>T	STK11	315	0	0	0	1	VUS	0	0.894	0.871	0.852	0.226	0.017	0.0115637	0.0225564
chr19:1223006C>G	STK11	315	0	0	0	1	VUS	0	0.867	0.871	0.852	0.226	0.017	0.0115637	0.0225564
chr19:1223010C>G	STK11	316	0	0	0	1	VUS	0	0.814	0.917	0.953	0.186	0.005	0.00955874	0
chr19:1223009G>C	STK11	316	0	0	0	1	VUS	0	0.866	0.917	0.953	0.186	0.005	0.00955874	0
chr19:1223009G>T	STK11	316	0	0	0	1	VUS	0	0.769	0.871	0.852	0.157	0.005	0.00955874	0
chr19:1223013A>C	STK11	317	0	0	0	1	VUS	0	0.72	1.062	1.088	0.093	0.004	0.0121059	0.00724638
chr19:1223016C>T	STK11	318	0	0	0	1	VUS	0	0.806	0.917	0.953	0.062	0.002	0.00851951	0
chr19:1223015G>C	STK11	318	0	0	0	1	VUS	0	0.848	0.917	0.953	0.062	0.002	0.00851951	0
chr19:1223015G>A	STK11	318	0	0	0	1	VUS	0	0.889	-0.048	-0.021	0.031	0.001	0.00851951	0
chr19:1223019C>T	STK11	319	0	0	0	1	LB/B	0	1	0.021	-0.166	0.015	0.004	0.00110484	0
chr19:1207006A>G	STK11	32	0	0	0	1	VUS	0	0.746	1.062	1.088	0.999	0.999	0.23821	0.0451128
chr19:1223040C>T	STK11	326	0	0	0	1	VUS	0	0.779	0.871	0.852	0.353	0.198	0.0187278	0
chr19:1223039C>A	STK11	326	0	0	0	1	VUS	0	0.892	-0.048	-0.021	0.299	0.186	0.0187278	0
chr19:1223042G>A	STK11	327	0	0	0	1	VUS	0	0.766	0.917	0.953	0.499	0.537	0.0411896	0
chr19:1223046C>T	STK11	328	0	0	0	1	VUS	0	0.77	-0.048	-0.019	0.655	0.784	0.0121739	0
chr19:1223046C>G	STK11	328	0	0	0	1	VUS	0	0.813	-0.048	-0.019	0.655	0.784	0.0121739	0
chr19:1223055G>T	STK11	331	0	0	0	1	VUS	0	0.722	0.917	0.953	0.987	0.994	0.186966	0.248175
chr19:1223073T>C	STK11	337	0	0	0	1	VUS	0	0.826	0.991	0.964	0.993	0.596	0.1538	0.129496
chr19:1223076T>C	STK11	338	0	0	0	1	VUS	0	0.776	0.991	0.964	0.998	0.608	0.156872	0.169118
chr19:1223090G>A	STK11	343	0	0	0	1	VUS	0	0.765	0.917	0.05	0.998	0.342	0.0578403	0.0173913
chr19:1223092C>G	STK11	343	0	0	0	1	VUS	0	0.896	0.033	0.852	0.991	0.446	0.0578403	0.0173913
chr19:1223099G>A	STK11	346	0	0	0	1	VUS	0	0.782	0.917	0.953	0.618	0.001	0.0359411	0.0298507
chr19:1223103C>G	STK11	347	0	0	0	1	VUS	0	0.832	0.067	0.031	0.021	0.002	0.00139845	0
chr19:1223103C>T	STK11	347	0	0	0	1	VUS	0	0.901	0.067	0.031	0.021	0.002	0.00139845	0
chr19:1223105G>A	STK11	348	0	0	0	1	VUS	0	0.802	-0.011	-0.384	0.025	0	0.000902425	0
chr19:1223109A>C	STK11	349	0	0	0	1	VUS	0	0.817	0.079	0.148	0.102	0.128	0.0021627	0
chr19:1223112A>G	STK11	350	0	0	0	1	VUS	0	0.776	1.062	1.088	0.155	0.131	0.0158271	0.10687
chr19:1223111G>A	STK11	350	0	0	0	1	VUS	0	0.792	0.028	0.075	0.14	0.131	0.0158271	0.10687
chr19:1223114G>A	STK11	351	0	0	0	1	VUS	0	0.777	0.917	0.953	0.331	0.156	0.0195436	0
chr19:1223116G>T	STK11	351	0	0	0	1	VUS	0	0.912	-0.711	0.091	0.432	0.17	0.0195436	0
chr19:1223125C>G	STK11	354	0	0	0	1	LB/B	0	1	0.991	0.065	0.827	0.015	0.0011367	0
chr19:1223123T>C	STK11	354	0	0	0	1	VUS	0	0.87	0.991	0.964	0.849	0.013	0.0011367	0
chr19:1223124T>C	STK11	354	0	0	0	1	LB/B	0	1	-0.726	-1.762	0.855	0.005	0.0011367	0
chr19:1223126G>A	STK11	355	0	0	0	1	VUS	0	0.76	0.917	0.064	0.914	0.011	0.0096937	0
chr19:1223128C>G	STK11	355	0	0	0	1	VUS	0	0.862	-0.032	-0.451	0.948	0.031	0.0096937	0
chr19:1223131C>G	STK11	356	0	0	0	1	VUS	0	0.963	1.062	0.152	0.966	0.096	0.00873298	0.0222222
chr19:1223129A>G	STK11	356	0	0	0	1	VUS	0	0.947	1.062	0.152	0.966	0.096	0.00873298	0.0222222
chr19:1223129A>C	STK11	356	0	0	0	1	VUS	0	0.933	-0.379	-0.404	0.973	0.21	0.00873298	0.0222222
chr19:1223132G>C	STK11	357	0	0	0	1	VUS	0	0.718	0.917	0.953	0.987	0.38	0.120018	0.1875
chr19:1223135G>A	STK11	358	0	0	0	1	VUS	0	0.762	0.917	0.902	0.996	0.574	0.13607	0.0485437
chr19:1223138G>A	STK11	359	0	0	0	1	VUS	0	0.791	0.917	0.902	0.995	0.74	0.153199	0.116279
chr19:1223140C>G	STK11	359	0	0	0	1	VUS	0	0.903	0.871	0.807	0.998	0.897	0.153199	0.116279
chr19:1223141A>G	STK11	360	0	0	0	1	VUS	0	0.851	1.062	1.028	0.999	0.944	0.220607	0.328467
chr19:1223144A>G	STK11	361	0	0	0	1	VUS	0	0.801	1.062	1.028	1	0.983	0.226828	0.421875
chr19:1223146C>G	STK11	361	0	0	0	1	VUS	0	0.765	0.871	-0.012	1	0.99	0.226828	0.421875
chr19:1223151C>G	STK11	363	0	0	0	1	VUS	0	0.786	0.871	0.807	0.998	0.998	0.16599	0.385185
chr19:1223163C>T	STK11	367	0	0	0	1	VUS	0	0.862	0.871	0.807	0.973	0.991	0.156264	0.172414
chr19:1223162A>G	STK11	367	0	0	0	1	VUS	0	0.781	1.062	1.028	0.983	0.993	0.156264	0.172414
chr19:1223165G>C	STK11	368	0	0	0	1	VUS	0	0.747	0.917	0.902	0.949	0.99	0.165411	0.116788
chr19:1226453G>A	STK11	370	0	0	0	1	VUS	0	0.726	0.917	1.048	0.301	0.976	0.0386688	0
chr19:1226456A>T	STK11	371	0	0	0	1	VUS	0	0.71	0.126	1.199	0.33	0.998	0.0215168	0.355556
chr19:1226457G>C	STK11	371	0	0	0	1	VUS	0	0.783	0.917	1.048	0.356	0.999	0.0215168	0.355556
chr19:1226458G>A	STK11	372	0	0	0	1	VUS	0	0.852	0.917	1.048	0.371	0.999	0.0470279	0.00854701
chr19:1226462C>T	STK11	373	0	0	0	1	VUS	0	0.95	0.008	0.077	0.178	0.978	0.00473747	0.0166667
chr19:1226461C>T	STK11	373	0	0	0	1	VUS	0	0.945	0.871	0.935	0.289	0.99	0.00473747	0.0166667
chr19:1226465A>G	STK11	374	0	0	0	1	VUS	0	0.86	0.917	1.048	0.095	0.979	0.0228701	0
chr19:1226464G>C	STK11	374	0	0	0	1	VUS	0	0.869	0.917	1.048	0.095	0.979	0.0228701	0
chr19:1226464G>A	STK11	374	0	0	0	1	VUS	0	0.826	0.02	1.199	0.059	0.981	0.0228701	0
chr19:1226468A>G	STK11	375	0	0	0	1	VUS	0	0.858	0.02	1.199	0.035	0.972	0.00875003	0.00763359
chr19:1226470G>A	STK11	376	0	0	0	1	VUS	0	0.868	1.062	1.199	0.036	0.89	0.00695857	0.0381679
chr19:1226471A>C	STK11	376	0	0	0	1	VUS	0	0.841	1.062	1.199	0.036	0.89	0.00695857	0.0381679
chr19:1226471A>T	STK11	376	0	0	0	1	VUS	0	0.891	-0.044	1.048	0.035	0.936	0.00695857	0.0381679
chr19:1226474C>T	STK11	377	0	0	0	1	VUS	0	0.959	0.917	1.048	0.025	0.634	0.00174086	0
chr19:1226473G>C	STK11	377	0	0	0	1	VUS	0	0.933	0.917	1.048	0.025	0.634	0.00174086	0
chr19:1226473G>A	STK11	377	0	0	0	1	VUS	0	0.872	0.008	0.077	0.013	0.31	0.00174086	0
chr19:1226477G>C	STK11	378	0	0	0	1	VUS	0	0.933	0.917	0.108	0.008	0.158	0.00402734	0
chr19:1226479C>A	STK11	379	0	0	0	1	VUS	0	0.945	0.871	0.935	0.011	0.366	0.00950801	0.162393
chr19:1226480A>C	STK11	379	0	0	0	1	VUS	0	0.963	0.126	1.199	0.01	0.414	0.00950801	0.162393
chr19:1207024C>T	STK11	38	0	0	0	1	VUS	0	0.714	0.871	0.852	0.995	0.997	0.170304	0.046875
chr19:1226483A>G	STK11	380	0	0	0	1	VUS	0	0.969	0.126	0.243	0.006	0.441	0.00250143	0
chr19:1226482A>C	STK11	380	0	0	0	1	VUS	0	0.91	1.062	1.199	0.009	0.443	0.00250143	0
chr19:1226484T>G	STK11	380	0	0	0	1	VUS	0	0.901	-0.555	-1.156	0.003	0.44	0.00250143	0
chr19:1226485G>A	STK11	381	0	0	0	1	VUS	0	0.939	0.917	1.048	0.003	0.675	0.0139749	0.0254237
chr19:1226486G>C	STK11	381	0	0	0	1	VUS	0	0.925	0.917	1.048	0.003	0.675	0.0139749	0.0254237
chr19:1226486G>A	STK11	381	0	0	0	1	VUS	0	0.937	0.069	1.048	0.003	0.614	0.0139749	0.0254237
chr19:1226488C>A	STK11	382	0	0	0	1	VUS	0	0.922	0.033	0.935	0.002	0.72	0.00521904	0
chr19:1226489A>G	STK11	382	0	0	0	1	VUS	0	0.904	0.126	1.199	0.003	0.727	0.00521904	0
chr19:1226492G>A	STK11	383	0	0	0	1	VUS	0	0.954	-0.506	0.237	0.002	0.688	0.00156401	0
chr19:1226491C>T	STK11	383	0	0	0	1	VUS	0	0.958	-0.506	0.237	0.002	0.688	0.00156401	0
chr19:1226491C>G	STK11	383	0	0	0	1	VUS	0	0.945	0.917	0.135	0.003	0.661	0.00156401	0
chr19:1226494C>G	STK11	384	0	0	0	1	VUS	0	0.933	0.034	-0.204	0.001	0.461	0.00153932	0
chr19:1226495G>A	STK11	384	0	0	0	1	VUS	0	0.91	0.034	-0.204	0.001	0.461	0.00153932	0
chr19:1226495G>T	STK11	384	0	0	0	1	VUS	0	0.943	0.033	0.935	0.001	0.586	0.00153932	0
chr19:1226497G>A	STK11	385	0	0	0	1	VUS	0	0.963	0.034	0.154	0.001	0.411	0.00202077	0
chr19:1226501T>G	STK11	386	0	0	0	1	VUS	0	0.911	-0.555	-0.695	0.001	0.201	0.000431437	0
chr19:1226501T>C	STK11	386	0	0	0	1	VUS	0	0.937	-0.555	-0.695	0.001	0.201	0.000431437	0
chr19:1226500C>T	STK11	386	0	0	0	1	VUS	0	0.967	-0.048	-0.306	0.001	0.204	0.000431437	0
chr19:1226504C>T	STK11	387	0	0	0	1	VUS	0	0.9	-0.064	0.935	0.019	0.645	0.0046272	0.00775194
chr19:1226507A>G	STK11	388	0	0	0	1	VUS	0	0.711	1.062	1.199	0.07	0.716	0.00889022	0.0141844
chr19:1226506A>G	STK11	388	0	0	0	1	VUS	0	0.762	1.062	1.199	0.07	0.716	0.00889022	0.0141844
chr19:1226506A>C	STK11	388	0	0	0	1	VUS	0	0.816	0.126	1.199	0.081	0.717	0.00889022	0.0141844
chr19:1226509G>T	STK11	389	0	0	0	1	VUS	0	0.953	0.069	1.048	0.101	0.69	0.00756282	0
chr19:1226512G>A	STK11	390	0	0	0	1	VUS	0	0.901	0.63	1.048	0.227	0.726	0.0193912	0.00826446
chr19:1226512G>C	STK11	390	0	0	0	1	VUS	0	0.917	0.63	1.048	0.227	0.726	0.0193912	0.00826446
chr19:1226519T>C	STK11	392	0	0	0	1	VUS	0	0.949	0.991	1.061	0.657	0.82	0.0932902	0.015748
chr19:1226519T>G	STK11	392	0	0	0	1	VUS	0	0.946	0.991	1.061	0.657	0.82	0.0932902	0.015748
chr19:1226520G>A	STK11	392	0	0	0	1	LB/B	0	1	0.917	1.048	0.703	0.832	0.0932902	0.015748
chr19:1226522A>C	STK11	393	0	0	0	1	VUS	0	0.854	1.062	1.199	0.723	0.816	0.00481993	0
chr19:1226522A>G	STK11	393	0	0	0	1	VUS	0	0.845	1.062	1.199	0.723	0.816	0.00481993	0
chr19:1226523C>A	STK11	393	0	0	0	1	VUS	0	0.819	-0.379	-0.837	0.712	0.765	0.00481993	0
chr19:1226523C>G	STK11	393	0	0	0	1	VUS	0	0.819	-0.379	-0.837	0.712	0.765	0.00481993	0
chr19:1226524G>C	STK11	394	0	0	0	1	VUS	0	0.727	0.917	1.048	0.725	0.774	0.0940334	0.00787402
chr19:1226527A>G	STK11	395	0	0	0	1	VUS	0	0.779	0.722	1.199	0.705	0.694	0.0788231	0.218978
chr19:1226530G>C	STK11	396	0	0	0	1	VUS	0	0.802	0.63	1.048	0.619	0.163	0.0333402	0.00793651
chr19:1226532G>C	STK11	396	0	0	0	1	VUS	0	0.901	0.373	1.048	0.525	0.139	0.0333402	0.00793651
chr19:1226534C>A	STK11	397	0	0	0	1	VUS	0	0.93	0.356	0.935	0.427	0.089	0.0130627	0.0245902
chr19:1226536G>A	STK11	398	0	0	0	1	VUS	0	0.861	-0.743	0.884	0.327	0.169	0.00326274	0
chr19:1226539C>A	STK11	399	0	0	0	1	VUS	0	0.914	0.871	0.935	0.314	0.368	0.0209565	0.00833333
chr19:1226541G>T	STK11	399	0	0	0	1	VUS	0	0.885	0.917	1.048	0.302	0.509	0.0209565	0.00833333
chr19:1206923T>C	STK11	4	0	0	0	1	VUS	0	0.841	0.069	0.877	0.81	0.977	0.0516238	0
chr19:1206922G>A	STK11	4	0	0	0	1	VUS	0	0.851	0.069	0.877	0.81	0.977	0.0516238	0
chr19:1206922G>T	STK11	4	0	0	0	1	VUS	0	0.851	0.069	0.877	0.81	0.977	0.0516238	0
chr19:1206922G>C	STK11	4	0	0	0	1	VUS	0	0.918	-0.068	-0.784	0.787	0.966	0.0516238	0
chr19:1226543T>A	STK11	400	0	0	0	1	VUS	0	0.886	0.079	1.061	0.188	0.543	0.0085753	0.0247934
chr19:1226546G>A	STK11	401	0	0	0	1	VUS	0	0.844	-0.045	0.135	0.118	0.503	0.00756817	0.0173913
chr19:1226545A>G	STK11	401	0	0	0	1	VUS	0	0.869	0.02	1.199	0.122	0.53	0.00756817	0.0173913
chr19:1226549C>G	STK11	402	0	0	0	1	VUS	0	0.892	-0.299	0.023	0.1	0.38	0.00160536	0
chr19:1226549C>T	STK11	402	0	0	0	1	VUS	0	0.924	-0.299	0.023	0.1	0.38	0.00160536	0
chr19:1226554T>C	STK11	404	0	0	0	1	VUS	0	0.883	-0.248	-1.666	0.022	0	0.000225861	0
chr19:1226557A>T	STK11	405	0	0	0	1	VUS	0	0.831	0.722	1.199	0.012	0.003	0.00756511	0.0381679
chr19:1226557A>G	STK11	405	0	0	0	1	VUS	0	0.895	0.722	1.199	0.012	0.003	0.00756511	0.0381679
chr19:1226561C>T	STK11	406	0	0	0	1	VUS	0	0.907	-0.233	-0.337	0.005	0	0.00070648	0
chr19:1226560G>T	STK11	406	0	0	0	1	VUS	0	0.904	-0.233	-0.337	0.005	0	0.00070648	0
chr19:1226560G>A	STK11	406	0	0	0	1	VUS	0	0.903	-0.293	-0.297	0.006	0.001	0.00070648	0
chr19:1226561C>G	STK11	406	0	0	0	1	VUS	0	0.898	-0.293	-0.297	0.006	0.001	0.00070648	0
chr19:1226565G>C	STK11	407	0	0	0	1	VUS	0	0.858	-0.155	0.154	0.007	0.008	0.00119535	0
chr19:1226569C>G	STK11	409	0	0	0	1	VUS	0	0.816	0.63	1.048	0.007	0.008	0.000405668	0
chr19:1226570G>C	STK11	409	0	0	0	1	VUS	0	0.846	0.63	1.048	0.007	0.008	0.000405668	0
chr19:1226570G>T	STK11	409	0	0	0	1	VUS	0	0.855	-0.225	-0.985	0.007	0.002	0.000405668	0
chr19:1226573C>A	STK11	410	0	0	0	1	VUS	0	0.973	0.871	0.04	0.024	0.002	0.0033039	0
chr19:1226572G>A	STK11	410	0	0	0	1	VUS	0	0.922	-0.029	0.154	0.022	0.004	0.0033039	0
chr19:1226575C>G	STK11	411	0	0	0	1	VUS	0	0.892	-0.816	-1.791	0.029	0.001	0.000113499	0
chr19:1226579A>G	STK11	412	0	0	0	1	VUS	0	0.905	0.126	0.237	0.141	0.015	0.00247365	0
chr19:1226580C>A	STK11	412	0	0	0	1	VUS	0	0.797	0.126	0.202	0.125	0.015	0.00247365	0
chr19:1226580C>G	STK11	412	0	0	0	1	VUS	0	0.899	0.871	0.935	0.163	0.015	0.00247365	0
chr19:1226578A>G	STK11	412	0	0	0	1	VUS	0	0.899	0.871	0.935	0.163	0.015	0.00247365	0
chr19:1226582C>T	STK11	413	0	0	0	1	VUS	0	0.926	0.871	0.935	0.17	0.013	0.0107028	0
chr19:1226581C>T	STK11	413	0	0	0	1	VUS	0	0.918	0.871	-0.419	0.171	0.011	0.0107028	0
chr19:1226582C>G	STK11	413	0	0	0	1	VUS	0	0.873	0.871	0.935	0.17	0.013	0.0107028	0
chr19:1226584G>T	STK11	414	0	0	0	1	VUS	0	0.974	0.917	0.127	0.204	0.186	0.0070167	0
chr19:1226587C>G	STK11	415	0	0	0	1	VUS	0	0.744	0.63	1.048	0.561	0.708	0.0449351	0
chr19:1226588G>A	STK11	415	0	0	0	1	VUS	0	0.75	0.63	1.048	0.561	0.708	0.0449351	0
chr19:1226588G>C	STK11	415	0	0	0	1	VUS	0	0.773	0.63	1.048	0.561	0.708	0.0449351	0
chr19:1226588G>T	STK11	415	0	0	0	1	VUS	0	0.765	0.598	0.935	0.429	0.644	0.0449351	0
chr19:1226592G>C	STK11	416	0	0	0	1	VUS	0	0.88	0.63	1.048	0.736	0.783	0.03919	0.0534351
chr19:1226591A>G	STK11	416	0	0	0	1	VUS	0	0.867	0.722	0.234	0.721	0.772	0.03919	0.0534351
chr19:1226593G>T	STK11	417	0	0	0	1	VUS	0	0.898	0.63	1.048	0.742	0.78	0.0746563	0.0152672
chr19:1226593G>A	STK11	417	0	0	0	1	VUS	0	0.906	0.63	1.048	0.742	0.78	0.0746563	0.0152672
chr19:1226594C>G	STK11	417	0	0	0	1	VUS	0	0.911	-0.192	0.077	0.742	0.761	0.0746563	0.0152672
chr19:1226594C>T	STK11	417	0	0	0	1	VUS	0	0.894	-0.192	0.077	0.742	0.761	0.0746563	0.0152672
chr19:1226598C>G	STK11	418	0	0	0	1	VUS	0	0.946	0.63	0.135	0.805	0.719	0.0738381	0.0294118
chr19:1226596T>A	STK11	418	0	0	0	1	VUS	0	0.904	0.63	0.135	0.805	0.719	0.0738381	0.0294118
chr19:1226597G>C	STK11	418	0	0	0	1	VUS	0	0.825	0.598	0.935	0.814	0.699	0.0738381	0.0294118
chr19:1226597G>A	STK11	418	0	0	0	1	VUS	0	0.965	0.673	1.061	0.787	0.744	0.0738381	0.0294118
chr19:1226600C>T	STK11	419	0	0	0	1	VUS	0	0.785	0.356	0.789	0.816	0.61	0.0482123	0.0438596
chr19:1226599T>A	STK11	419	0	0	0	1	VUS	0	0.837	0.673	0.114	0.818	0.649	0.0482123	0.0438596
chr19:1226602G>T	STK11	420	0	0	0	1	VUS	0	0.861	-0.064	0.935	0.829	0.822	0.0178452	0.0165289
chr19:1226603C>T	STK11	420	0	0	0	1	VUS	0	0.87	-0.064	0.935	0.829	0.822	0.0178452	0.0165289
chr19:1226603C>A	STK11	420	0	0	0	1	VUS	0	0.929	0.373	-0.384	0.822	0.579	0.0178452	0.0165289
chr19:1226606GC>AT	STK11	421	0	0	0	1	VUS	0	0.859	NA	NA	NA	NA	0.175241	0.0307692
chr19:1226606G>A	STK11	421	0	0	0	1	VUS	0	0.859	0.917	1.048	0.927	0.989	0.175241	0.0307692
chr19:1226607C>A	STK11	421	0	0	0	1	VUS	0	0.912	0.871	0.935	0.946	0.995	0.175241	0.0307692
chr19:1226608A>C	STK11	422	0	0	0	1	VUS	0	0.803	1.062	1.199	0.955	0.997	0.234566	0
chr19:1226610C>G	STK11	422	0	0	0	1	VUS	0	0.789	0.871	0.935	0.975	0.999	0.234566	0
chr19:1226611A>G	STK11	423	0	0	0	1	VUS	0	0.739	1.062	1.199	0.984	1	0.249073	0.0140845
chr19:1226617C>A	STK11	425	0	0	0	1	VUS	0	0.724	0.033	0.935	0.984	1	0.081775	0.00847458
chr19:1226620C>G	STK11	426	0	0	0	1	VUS	0	0.878	0.871	0.044	0.975	0.994	0.0870529	0.015873
chr19:1226620C>T	STK11	426	0	0	0	1	VUS	0	0.726	0.871	0.044	0.975	0.994	0.0870529	0.015873
chr19:1226621G>C	STK11	426	0	0	0	1	VUS	0	0.781	0.069	1.048	0.968	0.993	0.0870529	0.015873
chr19:1226621G>T	STK11	426	0	0	0	1	VUS	0	0.843	0.069	1.048	0.968	0.993	0.0870529	0.015873
chr19:1226621G>A	STK11	426	0	0	0	1	VUS	0	0.882	0.069	1.048	0.968	0.993	0.0870529	0.015873
chr19:1226627C>T	STK11	428	0	0	0	1	VUS	0	0.732	0.871	0.935	0.978	0.952	0.168879	0.00735294
chr19:1226626T>A	STK11	428	0	0	0	1	VUS	0	0.806	0.991	1.061	0.973	0.954	0.168879	0.00735294
chr19:1226630C>G	STK11	429	0	0	0	1	VUS	0	0.87	0.598	0.935	0.989	0.971	0.137577	0.00854701
chr19:1226630C>T	STK11	429	0	0	0	1	VUS	0	0.853	0.598	0.935	0.989	0.971	0.137577	0.00854701
chr19:1207045C>G	STK11	45	0	0	0	1	VUS	0	0.731	0.871	0.852	1	1	0.172542	0.015748
chr19:1206926A>G	STK11	5	0	0	0	1	VUS	0	0.881	1.062	0.999	0.854	0.984	0.162931	0.254386
chr19:1206928C>A	STK11	6	0	0	0	1	VUS	0	0.98	0.871	0.785	0.876	0.982	0.122442	0.103175
chr19:1206929C>G	STK11	6	0	0	0	1	VUS	0	0.915	0.871	0.785	0.882	0.978	0.122442	0.103175
chr19:1206929C>T	STK11	6	0	0	0	1	VUS	0	0.928	0.871	0.785	0.882	0.978	0.122442	0.103175
chr19:1207112T>C	STK11	67	0	0	0	1	LP/P	1	1	0.991	0.964	1	0.998	0.206758	0.0692308
chr19:1206930GC>AA	STK11	7	0	0	0	1	VUS	0	0.896	NA	NA	NA	NA	NA	NA
chr19:1206934C>G	STK11	8	0	0	0	1	VUS	0	0.972	0.917	0.877	0.973	0.958	0.148518	0.072
chr19:1206936G>C	STK11	8	0	0	0	1	VUS	0	0.972	0.917	0.877	0.973	0.958	0.148518	0.072
chr19:1206936G>T	STK11	8	0	0	0	1	VUS	0	0.968	0.871	0.785	0.966	0.965	0.148518	0.072
chr19:1207161G>T	STK11	83	0	0	0	1	VUS	0	0.787	0.034	0.091	0.999	0.991	0.0419481	0.251852
chr19:1206937C>G	STK11	9	0	0	0	1	VUS	0	0.928	-0.379	-0.501	0.973	0.951	0.0149674	0.0178571
chr19:1206938T>A	STK11	9	0	0	0	1	VUS	0	0.759	0.991	0.888	0.986	0.957	0.0149674	0.0178571
chr19:1207198A>G	STK11	96	0	0	0	1	VUS	0	0.748	1.062	1.088	0.985	0.99	0.230206	0.0422535
chr9:101891343A>G	TGFBR1	102	0	0	0	1	VUS	0	0.922	0.126	0.195	0.806	0.997	0.130632	0
chr9:101867519G>C	TGFBR1	11	0	0	0	1	VUS	0	0.858	-1.122	-1.039	0.004	0.467	0.00104398	0
chr9:101867519G>A	TGFBR1	11	0	0	0	1	VUS	0	0.854	-1.122	-1.039	0.004	0.467	0.00104398	0
chr9:101891367G>A	TGFBR1	110	0	0	0	1	LB/B	0	1	0.917	0.998	1	1	0.539559	0
chr9:101891376A>G	TGFBR1	113	0	0	0	1	VUS	0	0.882	1.062	1.14	0.997	0.999	0.605239	0.0472441
chr9:101891380C>G	TGFBR1	114	0	0	0	1	VUS	0	0.972	-0.233	0.036	0.969	0.995	0.120868	0.00806452
chr9:101891380C>T	TGFBR1	114	0	0	0	1	VUS	0	0.957	-0.233	0.036	0.969	0.995	0.120868	0.00806452
chr9:101894793A>G	TGFBR1	116	0	0	0	1	VUS	0	0.918	1.062	1.199	0.963	0.98	0.592261	0.0444444
chr9:101867522T>C	TGFBR1	12	0	0	0	1	VUS	0	0.756	-0.058	-0.245	0.064	0.6	0.00837798	0
chr9:101894856G>A	TGFBR1	137	0	0	0	1	VUS	0	0.876	0.917	1.048	0.997	0.999	0.548302	0.0483871
chr9:101894866C>T	TGFBR1	140	0	0	0	1	VUS	0	0.84	0.871	0.935	0.991	0.998	0.507311	0.0422535
chr9:101894871A>G	TGFBR1	142	0	0	0	1	VUS	0	0.946	1.062	1.199	0.995	1	0.616531	0
chr9:101894877A>G	TGFBR1	144	0	0	0	1	VUS	0	0.924	1.062	1.199	1	1	0.619648	0
chr9:101894881T>G	TGFBR1	145	0	0	0	1	VUS	0	0.737	0.991	1.061	0.997	0.997	0.56989	0.1
chr9:101894896A>G	TGFBR1	150	0	0	0	1	VUS	0	0.916	1.062	1.199	0.998	1	0.618403	0
chr9:101894904G>A	TGFBR1	153	0	0	0	1	LB/B	0	1	0.917	1.048	0.999	0.998	0.549399	0
chr9:101894913C>T	TGFBR1	156	0	0	0	1	VUS	0	0.842	0.871	0.935	0.995	1	0.510376	0.00735294
chr9:101894917G>A	TGFBR1	157	0	0	0	1	VUS	0	0.843	0.917	1.048	0.981	0.999	0.537816	0.0697674
chr9:101867533G>A	TGFBR1	16	0	0	0	1	LB/B	0	1	-0.168	0.666	0.566	0.893	0.0749959	0
chr9:101894926A>G	TGFBR1	160	0	0	0	1	VUS	0	0.949	1.062	1.199	1	1	0.619648	0
chr9:101894937C>T	TGFBR1	164	0	0	0	1	VUS	0	0.804	0.871	0.935	0.981	0.994	0.499858	0.133929
chr9:101894949C>T	TGFBR1	168	0	0	0	1	VUS	0	0.91	0.917	1.048	0.999	0.999	0.513016	0
chr9:101894950G>A	TGFBR1	168	0	0	0	1	VUS	0	0.931	0.917	1.048	0.999	0.999	0.513016	0
chr9:101894950G>T	TGFBR1	168	0	0	0	1	VUS	0	0.891	0.871	0.935	0.999	1	0.513016	0
chr9:101894952C>G	TGFBR1	169	0	0	0	1	VUS	0	0.72	0.871	0.935	1	0.999	0.513463	0.015873
chr9:101894955T>G	TGFBR1	170	0	0	0	1	VUS	0	0.833	0.991	1.061	1	1	0.572456	0
chr9:101894968G>T	TGFBR1	174	0	0	0	1	LP/P	1	1	0.917	1.048	0.995	0.871	0.519895	0.1
chr9:101867546C>T	TGFBR1	20	0	0	0	1	VUS	0	0.9	0.772	0.412	0.871	0.799	0.264723	0.0310078
chr9:101900165C>T	TGFBR1	200	0	0	0	1	LP/P	1	1	0.871	0.935	1	1	0.513675	0
chr9:101867549C>T	TGFBR1	21	0	0	0	1	VUS	0	0.818	0.772	-0.578	0.874	0.79	0.130922	0.0367647
chr9:101900206G>A	TGFBR1	214	0	0	0	1	LP/P	1	1	0.917	1.048	1	0.995	0.549421	0.104
chr9:101900206G>C	TGFBR1	214	0	0	0	1	LP/P	1	1	0.917	1.048	1	0.995	0.549421	0.104
chr9:101867552C>T	TGFBR1	22	0	0	0	1	VUS	0	0.823	-0.183	0.412	0.871	0.841	0.120206	0.008
chr9:101900237G>T	TGFBR1	224	0	0	0	1	LP/P	1	1	0.917	1.048	0.997	0.997	0.54788	0
chr9:101900246A>T	TGFBR1	227	0	0	0	1	LP/P	1	1	1.062	1.199	1	1	0.619648	0
chr9:101900262G>C	TGFBR1	232	0	0	0	1	LP/P	1	1	-0.23	0.135	0.995	0.999	0.139212	0.0275229
chr9:101900266T>C	TGFBR1	234	0	0	0	1	LP/P	1	1	0.991	1.061	0.998	0.999	0.570954	0.024
chr9:101900280A>C	TGFBR1	238	0	0	0	1	VUS	0	0.849	1.062	1.199	1	0.997	0.619047	0
chr9:101900288C>T	TGFBR1	241	15	1	12	1	LP/P	1	1	0.871	0.935	0.996	0.907	0.999601	1
chr9:101900290T>C	TGFBR1	242	0	0	0	1	LP/P	1	1	0.991	1.061	0.998	0.968	0.564481	0.46875
chr9:101900301G>C	TGFBR1	245	0	0	0	1	LP/P	1	1	0.917	1.048	1	1	0.550474	0
chr9:101900324T>C	TGFBR1	253	0	0	0	1	LP/P	1	1	0.991	1.061	1	1	0.572456	0
chr9:101900323A>G	TGFBR1	253	0	0	0	1	LP/P	1	1	1.062	1.199	1	1	0.572456	0
chr9:101900329C>T	TGFBR1	255	0	0	0	1	LP/P	1	1	0.871	0.935	1	1	0.513675	0
chr9:101900363A>G	TGFBR1	266	0	0	0	1	LP/P	1	1	1.062	1.199	1	1	0.619648	0
chr9:101904832A>G	TGFBR1	274	0	0	0	1	LP/P	1	1	1.062	1.199	1	1	0.619648	0
chr9:101904836A>G	TGFBR1	275	0	0	0	1	LP/P	1	1	1.062	1.199	0.999	1	0.619026	0
chr9:101904839T>C	TGFBR1	276	0	0	0	1	LP/P	1	1	0.991	1.061	0.996	1	0.569868	0
chr9:101904841T>A	TGFBR1	277	0	0	0	1	LP/P	1	1	0.991	1.061	0.997	1	0.570515	0.106061
chr9:101904856T>G	TGFBR1	282	0	0	0	1	LP/P	1	1	0.991	1.061	1	1	0.572456	0
chr9:101904872C>A	TGFBR1	287	0	0	0	1	LP/P	1	1	0.871	0.935	1	1	0.513675	0
chr9:101904901G>A	TGFBR1	297	0	0	0	1	VUS	0	0.752	0.917	1.048	0.998	0.999	0.548956	0
chr9:101867576G>T	TGFBR1	30	0	0	0	1	VUS	0	0.78	0.809	0.556	0.997	0.994	0.411641	0.0243902
chr9:101867575G>C	TGFBR1	30	0	0	0	1	VUS	0	0.731	0.809	0.561	0.997	0.994	0.411641	0.0243902
chr9:101904946G>A	TGFBR1	312	0	0	0	1	LP/P	1	1	0.917	1.048	0.993	0.99	0.543785	0.146341
chr9:101904955C>T	TGFBR1	315	0	0	0	1	LP/P	1	1	0.871	0.935	0.998	0.999	0.512143	0
chr9:101904965T>G	TGFBR1	318	0	0	0	1	LP/P	1	1	0.991	1.061	1	1	0.572456	0
chr9:101907045A>T	TGFBR1	335	0	0	0	1	LP/P	1	1	1.062	1.199	1	1	0.619648	0
chr9:101907092A>C	TGFBR1	351	0	0	0	1	LP/P	1	1	1.062	1.199	1	1	0.619648	0
chr9:101907098G>T	TGFBR1	353	0	0	0	1	LP/P	1	1	0.917	1.048	1	1	0.550474	0
chr9:101907101T>C	TGFBR1	354	0	0	0	1	LP/P	1	1	0.991	1.061	0.997	1	0.570515	0.103175
chr9:101907127G>A	TGFBR1	363	0	0	0	1	VUS	0	0.894	0.917	1.048	1	1	0.550474	0
chr9:101907131C>G	TGFBR1	364	0	0	0	1	VUS	0	0.775	0.871	0.935	0.997	0.999	0.511483	0.0735294
chr9:101907133A>G	TGFBR1	365	0	0	0	1	VUS	0	0.768	1.062	1.199	0.998	1	0.618403	0
chr9:101907150C>G	TGFBR1	370	0	0	0	1	VUS	0	0.713	-0.032	0.065	0.999	1	0.159257	0.504673
chr9:101907164C>G	TGFBR1	375	3	1	1	1	LP/P	1	1	0.871	0.935	0.999	1	0.974205	0.937984
chr9:101867498C>T	TGFBR1	4	0	0	0	1	VUS	0	0.741	0.772	0.601	0.591	0.993	0.19316	0.0367647
chr9:101908835A>G	TGFBR1	400	0	0	0	1	LP/P	1	1	1.062	1.088	1	0.993	0.59493	0.214286
chr9:101908834G>A	TGFBR1	400	0	0	0	1	LP/P	1	1	0.917	0.953	1	0.986	0.59493	0.214286
chr9:101909983G>C	TGFBR1	435	0	0	0	1	LP/P	1	1	0.917	1.048	1	1	0.550474	0
chr9:101910005G>A	TGFBR1	442	0	0	0	1	VUS	0	0.79	0.917	1.048	0.999	1	0.54982	0
chr9:101910040A>G	TGFBR1	454	0	0	0	1	VUS	0	0.885	1.062	1.199	1	1	0.619648	0
chr9:101911490G>A	TGFBR1	472	0	0	0	1	VUS	0	0.73	0.917	1.048	1	1	0.550474	0
chr9:101911495T>C	TGFBR1	474	0	0	0	1	LP/P	1	1	0.991	1.061	1	1	0.572456	0
chr9:101911519A>G	TGFBR1	482	0	0	0	1	LP/P	1	1	1.062	1.199	0.998	0.996	0.617599	0.190476
chr9:101911523T>G	TGFBR1	483	0	0	0	1	LP/P	1	1	0.991	1.061	1	0.999	0.572247	0
chr9:101911532T>C	TGFBR1	486	0	0	0	1	LP/P	1	1	0.991	1.061	0.999	1	0.571809	0.0178571
chr9:101911535G>A	TGFBR1	487	0	0	0	1	LP/P	1	1	0.917	1.048	0.997	0.999	0.995381	1
chr9:101911534C>T	TGFBR1	487	0	0	0	1	LP/P	1	1	0.917	1.048	0.997	0.999	0.995381	1
chr9:101911535G>C	TGFBR1	487	8	1	5	1	LP/P	1	1	0.917	1.048	0.997	0.999	0.995381	1
chr9:101911535G>T	TGFBR1	487	8	1	3	1	LP/P	1	1	0.871	0.935	0.998	1	0.995381	1
chr9:101891232G>A	TGFBR1	65	0	0	0	1	VUS	0	0.727	0.917	0.998	1	1	0.539559	0
chr9:101867507C>T	TGFBR1	7	0	0	0	1	VUS	0	0.734	0.772	0.601	0.123	0.975	0.064108	0.00769231
chr9:101867507C>G	TGFBR1	7	0	0	0	1	VUS	0	0.731	0.772	0.601	0.123	0.975	0.064108	0.00769231
chr9:101867510C>T	TGFBR1	8	0	0	0	1	VUS	0	0.795	-0.184	0.601	0.028	0.928	0.0183876	0
chr9:101891278G>A	TGFBR1	80	0	0	0	1	VUS	0	0.811	0.917	0.101	1	0.999	0.347069	0.037037
chr9:101891322G>A	TGFBR1	95	0	0	0	1	VUS	0	0.949	-0.045	0.912	0.553	0.998	0.107994	0.0826446
chr9:101891329C>A	TGFBR1	97	0	0	0	1	VUS	0	0.791	0.824	0.892	0.55	1	0.227751	0.251969
chr9:101891331A>T	TGFBR1	98	0	0	0	1	VUS	0	0.866	0.02	1.14	0.551	1	0.136357	0.0656934
chr3:30691856A>C	TGFBR2	120	0	0	0	1	VUS	0	0.757	1.039	1.199	0.224	0.967	0.20148	0
chr3:30691883C>G	TGFBR2	129	0	0	0	1	VUS	0	0.862	-0.058	-1.108	0.043	0.004	0.00284476	0
chr3:30691892A>G	TGFBR2	132	0	0	0	1	VUS	0	0.759	1.039	1.199	0.947	0.992	0.634988	0.33913
chr3:30648417C>G	TGFBR2	14	0	0	0	1	VUS	0	0.76	0.772	0.649	0.992	0.999	0.478366	0.0169492
chr3:30691935A>G	TGFBR2	146	0	0	0	1	LB/B	0	1	0.026	1.199	0.505	0.997	0.157749	0.0153846
chr3:30691935A>T	TGFBR2	146	0	0	0	1	VUS	0	0.716	0.026	1.199	0.505	0.997	0.157749	0.0153846
chr3:30648418G>T	TGFBR2	15	0	0	0	1	VUS	0	0.723	-0.167	0.722	0.993	0.999	0.267469	0.108108
chr3:30648418G>A	TGFBR2	15	0	0	0	1	VUS	0	0.918	-0.167	0.722	0.993	0.999	0.267469	0.108108
chr3:30713137C>G	TGFBR2	154	0	0	0	1	VUS	0	0.741	0.853	0.852	0.039	0.69	0.0689783	0.0884354
chr3:30713142G>T	TGFBR2	156	0	0	0	1	VUS	0	0.717	-0.258	0.067	0.025	0.835	0.0124203	0
chr3:30713172A>G	TGFBR2	166	0	0	0	1	VUS	0	0.834	1.039	1.088	0.917	0.999	0.59452	0.47482
chr3:30713180G>C	TGFBR2	169	0	0	0	1	VUS	0	0.907	0.897	0.953	0.947	0.99	0.546374	0.117647
chr3:30713181G>T	TGFBR2	169	0	0	0	1	VUS	0	0.917	-0.062	0.953	0.941	0.988	0.546374	0.117647
chr3:30713213A>G	TGFBR2	180	0	0	0	1	VUS	0	0.97	1.039	-0.216	0.989	0.95	0.350506	0
chr3:30713213A>C	TGFBR2	180	0	0	0	1	VUS	0	0.962	1.039	-0.216	0.989	0.95	0.350506	0
chr3:30713225A>C	TGFBR2	184	0	0	0	1	VUS	0	0.8	-0.678	0.148	0.89	0.995	0.0890075	0
chr3:30713246G>A	TGFBR2	191	0	0	0	1	LB/B	0	1	0.897	0.953	0.97	0.209	0.397061	0.132812
chr3:30713252C>T	TGFBR2	193	0	0	0	1	LB/B	0	1	0.853	0.852	0.971	0.754	0.543336	0.0322581
chr3:30713253G>A	TGFBR2	193	0	0	0	1	VUS	0	0.859	0.897	0.953	0.972	0.898	0.543336	0.0322581
chr3:30713256A>T	TGFBR2	194	0	0	0	1	VUS	0	0.808	0.11	1.088	0.969	0.992	0.386219	0.0655738
chr3:30713271C>T	TGFBR2	199	0	0	0	1	VUS	0	0.918	0.853	0.852	0.392	0.542	0.142323	0.0357143
chr3:30648433A>G	TGFBR2	20	0	0	0	1	VUS	0	0.917	0.936	0.821	0.994	0.996	0.559735	0.374046
chr3:30713279G>A	TGFBR2	202	0	0	0	1	VUS	0	0.855	0.897	0.953	0.961	0.536	0.459272	0.0681818
chr3:30713285G>A	TGFBR2	204	0	0	0	1	VUS	0	0.825	0.047	-0.96	0.975	0.001	0.0407077	0.0220588
chr3:30713294C>T	TGFBR2	207	0	0	0	1	VUS	0	0.745	0.897	0.073	0.984	0.085	0.220809	0.0305344
chr3:30713295G>A	TGFBR2	207	0	0	0	1	VUS	0	0.752	0.897	0.073	0.984	0.085	0.220809	0.0305344
chr3:30713295G>C	TGFBR2	207	0	0	0	1	VUS	0	0.768	-0.081	-0.539	0.974	0.013	0.220809	0.0305344
chr3:30713300C>T	TGFBR2	209	0	0	0	1	VUS	0	0.803	0.853	0.017	0.98	0.273	0.230206	0.031746
chr3:30713305G>A	TGFBR2	210	0	0	0	1	VUS	0	0.715	0.055	0.953	0.952	0.47	0.244351	0
chr3:30713309T>C	TGFBR2	212	0	0	0	1	VUS	0	0.786	0.97	0.964	0.931	0.4	0.43248	0.272727
chr3:30713320C>G	TGFBR2	215	0	0	0	1	VUS	0	0.874	-0.066	0.024	0.603	0.176	0.0481774	0.016129
chr3:30713319A>G	TGFBR2	215	0	0	0	1	VUS	0	0.823	0.11	0.162	0.604	0.121	0.0481774	0.016129
chr3:30713432G>A	TGFBR2	253	0	0	0	1	LP/P	1	1	0.897	0.902	0.998	0.996	0.569774	0.378788
chr3:30648451C>T	TGFBR2	26	0	0	0	1	VUS	0	0.79	0.772	0.649	0.992	0.997	0.477942	0.0155039
chr3:30713470G>T	TGFBR2	265	0	0	0	1	VUS	0	0.874	0.897	0.953	1	1	0.582857	0.386364
chr3:30713506G>T	TGFBR2	277	0	0	0	1	LP/P	1	1	0.897	0.076	1	0.999	0.392123	0.00819672
chr3:30713517A>G	TGFBR2	281	0	0	0	1	VUS	0	0.953	1.039	1.088	0.999	0.973	0.640406	0.0894309
chr3:30713517A>T	TGFBR2	281	0	0	0	1	VUS	0	0.962	1.039	1.088	0.999	0.973	0.640406	0.0894309
chr3:30713534T>C	TGFBR2	287	0	0	0	1	LP/P	1	1	0.97	0.964	0.996	0.962	0.593414	0.192308
chr3:30713568A>G	TGFBR2	298	0	0	0	1	VUS	0	0.854	1.039	1.088	0.998	0.997	0.64449	0.290076
chr3:30713598T>C	TGFBR2	308	0	0	0	1	LP/P	1	1	0.97	0.964	1	0.999	0.603517	0.435484
chr3:30713628G>C	TGFBR2	318	0	0	0	1	VUS	0	0.826	0.897	0.953	0.993	0.982	0.574616	0.290076
chr3:30686242A>G	TGFBR2	33	0	0	0	1	VUS	0	0.739	1.039	1.199	0.558	0.384	0.270716	0
chr3:30713673T>A	TGFBR2	333	0	0	0	1	LP/P	1	1	0.97	0.964	1	0.995	0.602702	0.572368
chr3:30713681T>A	TGFBR2	336	0	0	0	1	LP/P	1	1	0.97	0.964	1	0.993	0.602295	0.764228
chr3:30713681T>G	TGFBR2	336	0	0	0	1	LP/P	1	1	0.97	0.964	1	0.993	0.602295	0.764228
chr3:30713688C>T	TGFBR2	338	0	0	0	1	VUS	0	0.907	0.853	-0.431	0.992	0.689	0.228658	0.12605
chr3:30713691G>A	TGFBR2	339	0	0	0	1	VUS	0	0.79	0.897	0.953	0.995	0.882	0.555004	0.365672
chr3:30713717C>T	TGFBR2	348	0	0	0	1	LB/B	0	1	-0.588	-0.525	0.984	0.894	0.360691	0.0273973
chr3:30713718G>A	TGFBR2	348	0	0	0	1	VUS	0	0.842	0.897	0.079	0.985	0.885	0.360691	0.0273973
chr3:30713722G>C	TGFBR2	349	0	0	0	1	VUS	0	0.908	0.897	0.063	0.998	0.973	0.382903	0.0514706
chr3:30686247G>A	TGFBR2	35	0	0	0	1	VUS	0	0.768	0.897	1.048	0.013	0.413	0.0636849	0.0364964
chr3:30686247G>C	TGFBR2	35	0	0	0	1	VUS	0	0.752	0.897	1.048	0.013	0.413	0.0636849	0.0364964
chr3:30713727G>A	TGFBR2	351	0	0	0	1	LP/P	1	1	0.897	0.953	1	0.999	0.58265	0.188406
chr3:30713726G>C	TGFBR2	351	0	0	0	1	LP/P	1	1	0.897	0.953	1	0.997	0.58265	0.188406
chr3:30713742G>C	TGFBR2	356	0	0	0	1	LP/P	1	1	0.897	0.953	1	1	0.582857	0.0787402
chr3:30713744G>T	TGFBR2	357	0	0	0	1	LP/P	1	1	0.897	0.953	0.999	1	0.582215	0.046875
chr3:30686250A>G	TGFBR2	36	0	0	0	1	LB/B	0	1	-1.039	-0.115	0.002	0.489	0.00329227	0
chr3:30713760A>G	TGFBR2	362	0	0	0	1	LP/P	1	1	1.039	1.088	0.969	0.993	0.625958	0.284615
chr3:30713777T>C	TGFBR2	368	0	0	0	1	LP/P	1	1	0.97	0.964	0.96	0.049	0.379001	0.157025
chr3:30664705G>A	TGFBR2	37	0	0	0	1	LB/B	0	1	-0.301	-0.309	0.257	0.425	0.011115	0
chr3:30713789A>G	TGFBR2	372	0	0	0	1	LP/P	1	1	1.039	1.088	1	1	0.646283	0.0461538
chr3:30713795C>T	TGFBR2	374	0	0	0	1	LP/P	1	1	-0.081	0.852	0.995	1	0.310785	0.0155039
chr3:30713809G>C	TGFBR2	378	0	0	0	1	LP/P	1	1	0.055	1.048	0.998	1	0.383927	0
chr3:30713811A>T	TGFBR2	379	0	0	0	1	LP/P	1	1	1.039	1.199	1	1	0.66829	0.221311
chr3:30713841A>G	TGFBR2	389	0	0	0	1	VUS	0	0.935	1.039	1.199	1	0.991	0.66659	0
chr3:30686260C>A	TGFBR2	39	0	0	0	1	VUS	0	0.907	-0.058	0.023	0.002	0.823	0.0137183	0
chr3:30713853G>A	TGFBR2	393	0	0	0	1	LP/P	1	1	0.897	1.048	1	0.999	0.602836	0.291667
chr3:30713864G>A	TGFBR2	397	0	0	0	1	LP/P	1	1	0.897	1.048	1	1	0.603039	0
chr3:30686262G>A	TGFBR2	40	0	0	0	1	VUS	0	0.795	0.897	1.048	0.009	0.851	0.0740693	0.190476
chr3:30664714G>A	TGFBR2	40	0	0	0	1	LB/B	0	1	0.609	1.048	0.193	0.401	0.0740693	0.190476
chr3:30713883G>A	TGFBR2	403	0	0	0	1	LB/B	0	1	0.897	1.048	0.984	0.998	0.59247	0.251852
chr3:30713894A>G	TGFBR2	407	0	0	0	1	VUS	0	0.848	1.039	0.22	0.996	0.917	0.439651	0.00746269
chr3:30713911C>A	TGFBR2	412	0	0	0	1	VUS	0	0.899	0.853	0.935	1	1	0.567677	0.232558
chr3:30713916C>T	TGFBR2	414	0	0	0	1	LP/P	1	1	0.853	0.935	0.998	0.997	0.565753	0.641791
chr3:30715597G>T	TGFBR2	419	0	0	0	1	LP/P	1	1	0.897	1.048	0.88	0.972	0.51934	0.220472
chr3:30715598T>A	TGFBR2	419	0	0	0	1	LP/P	1	1	0.97	1.061	0.906	0.99	0.51934	0.220472
chr3:30686269A>G	TGFBR2	42	0	0	0	1	VUS	0	0.923	0.07	0.237	0.046	0.675	0.018672	0
chr3:30715601G>T	TGFBR2	420	0	0	0	1	LP/P	1	1	0.897	1.048	0.942	1	0.565856	0.177305
chr3:30715603A>G	TGFBR2	421	0	0	0	1	LP/P	1	1	1.039	1.199	0.947	1	0.636565	0.100775
chr3:30715613A>G	TGFBR2	424	0	0	0	1	LP/P	1	1	1.039	1.199	1	1	0.66829	0.262712
chr3:30715618G>A	TGFBR2	426	0	0	0	1	LP/P	1	1	0.853	0.935	0.998	0.998	0.565962	0.839286
chr3:30715619C>T	TGFBR2	426	0	0	0	1	LP/P	1	1	0.853	0.935	0.998	0.998	0.565962	0.839286
chr3:30715619C>A	TGFBR2	426	0	0	0	1	LP/P	1	1	0.897	1.048	0.999	1	0.565962	0.839286
chr3:30715622C>T	TGFBR2	427	0	0	0	1	LP/P	1	1	0.853	0.935	0.995	0.997	0.563806	0.808824
chr3:30715621C>T	TGFBR2	427	0	0	0	1	LP/P	1	1	0.853	0.935	0.996	0.997	0.563806	0.808824
chr3:30715658T>C	TGFBR2	439	0	0	0	1	VUS	0	0.917	0.97	1.061	0.912	0.981	0.564097	0.302158
chr3:30715680T>G	TGFBR2	446	0	0	0	1	LP/P	1	1	0.97	1.061	0.998	1	0.622718	0.291971
chr3:30715684T>C	TGFBR2	448	0	0	0	1	LP/P	1	1	0.97	1.061	0.999	1	0.623339	0.316176
chr3:30715688C>T	TGFBR2	449	0	0	0	1	LP/P	1	1	0.853	0.935	1	1	0.567677	0.119718
chr3:30715688C>G	TGFBR2	449	0	0	0	1	LP/P	1	1	0.853	0.935	1	1	0.567677	0.119718
chr3:30664729C>G	TGFBR2	45	0	0	0	1	VUS	0	0.893	0.469	0.855	0.175	0.015	0.038459	0
chr3:30664729C>T	TGFBR2	45	0	0	0	1	VUS	0	0.87	0.469	0.855	0.175	0.015	0.038459	0
chr3:30664729C>A	TGFBR2	45	0	0	0	1	VUS	0	0.871	0.469	0.855	0.175	0.015	0.038459	0
chr3:30715715C>T	TGFBR2	458	0	0	0	1	VUS	0	0.826	0.853	0.935	1	0.997	0.56705	0.442748
chr3:30664732A>C	TGFBR2	46	0	0	0	1	LB/B	0	1	0.563	-1.427	0.362	0.036	0.00978324	0
chr3:30715720C>T	TGFBR2	460	0	0	0	1	LP/P	1	1	0.853	0.935	0.998	0.99	0.564289	0.815126
chr3:30715721G>A	TGFBR2	460	0	0	0	1	LP/P	1	1	0.853	0.935	0.998	0.99	0.564289	0.815126
chr3:30715721G>T	TGFBR2	460	0	0	0	1	LP/P	1	1	0.897	1.048	0.998	0.993	0.564289	0.815126
chr3:30715720C>A	TGFBR2	460	0	0	0	1	LP/P	1	1	0.897	1.048	0.998	0.993	0.564289	0.815126
chr3:30715721G>C	TGFBR2	460	0	0	0	1	LP/P	1	1	0.897	1.048	0.998	0.993	0.564289	0.815126
chr3:30715724G>A	TGFBR2	461	0	0	0	1	LP/P	1	1	0.897	1.048	0.993	0.995	0.597583	0.491803
chr3:30715723T>C	TGFBR2	461	0	0	0	1	LP/P	1	1	0.97	1.061	0.997	0.995	0.597583	0.491803
chr3:30729887T>G	TGFBR2	470	0	0	0	1	LP/P	1	1	0.97	1.011	0.995	0.999	0.610238	0.078125
chr3:30729888A>G	TGFBR2	470	0	0	0	1	LP/P	1	1	1.039	1.14	0.997	0.999	0.610238	0.078125
chr3:30715678G>A	TGFBR2	471	12	1	10	1	LP/P	1	1	0.897	1.048	0.992	0.996	0.999401	0.986301
chr3:30729910G>C	TGFBR2	477	0	0	0	1	VUS	0	0.785	0.897	0.093	1	1	0.395899	0.252101
chr3:30664742G>A	TGFBR2	49	0	0	0	1	VUS	0	0.839	0.493	0.065	0.596	0.941	0.120319	0.028777
chr3:30729966G>A	TGFBR2	496	0	0	0	1	VUS	0	0.781	0.897	0.998	0.98	0.947	0.568618	0.181818
chr3:30729986T>C	TGFBR2	503	0	0	0	1	VUS	0	0.951	0	1.011	0.966	1	0.343473	0.00729927
chr3:30729993T>C	TGFBR2	505	0	0	0	1	VUS	0	0.766	0.97	1.011	0.997	1	0.611695	0.1
chr3:30729996A>G	TGFBR2	506	0	0	0	1	VUS	0	0.934	0.11	1.14	0.986	1	0.409568	0
chr3:30729997C>A	TGFBR2	506	0	0	0	1	VUS	0	0.945	0.02	0.892	0.981	1	0.409568	0
chr3:30732927T>C	TGFBR2	514	0	0	0	1	LP/P	1	1	0.97	1.061	0.998	0.998	0.622319	0.349057
chr3:30732933A>T	TGFBR2	516	0	0	0	1	VUS	0	0.721	1.039	1.199	0.988	0.931	0.647954	0.0547945
chr3:30732942G>A	TGFBR2	519	0	0	0	1	LP/P	1	1	0.897	1.048	0.985	0.996	0.592697	0.42953
chr3:30732948T>C	TGFBR2	521	0	0	0	1	LP/P	1	1	0.97	1.061	1	1	0.623959	0.606299
chr3:30732957G>A	TGFBR2	524	0	0	0	1	LP/P	1	1	0.897	1.048	0.998	0.948	0.591125	0.535433
chr3:30732963G>C	TGFBR2	526	0	0	0	1	LP/P	1	1	0.897	1.048	0.995	0.784	0.555066	0.446281
chr3:30732966G>A	TGFBR2	527	0	0	0	1	LP/P	1	1	0.897	1.048	0.998	0.884	0.577902	0.690647
chr3:30732978G>A	TGFBR2	531	0	0	0	1	LP/P	1	1	0.897	1.048	0.987	0.976	0.589861	0.159664
chr3:30732983G>T	TGFBR2	532	0	0	0	1	VUS	0	0.89	0.897	1.048	0.998	0.999	0.60157	0.723404
chr3:30732996C>T	TGFBR2	537	0	0	0	1	LP/P	1	1	0.853	0.935	0.996	0.994	0.563827	0.467742
chr3:30732997G>A	TGFBR2	537	0	0	0	1	LP/P	1	1	0.897	1.048	0.996	0.996	0.563827	0.467742
chr3:30732969C>T	TGFBR2	553	23	1	9	1	LP/P	1	1	0.853	0.935	0.997	0.892	0.999516	1
chr3:30732970G>A	TGFBR2	553	23	1	10	1	LP/P	1	1	0.897	1.048	0.995	0.887	0.999516	1
chr3:30733067C>G	TGFBR2	560	0	0	0	1	VUS	0	0.736	-2.077	-2.04	0.835	0.893	0.00258414	0
chr3:30733069G>A	TGFBR2	561	0	0	0	1	VUS	0	0.744	0.897	1.048	0.853	0.964	0.49982	0.563025
chr3:30733068G>A	TGFBR2	561	0	0	0	1	VUS	0	0.827	-0.062	0.143	0.84	0.925	0.49982	0.563025
chr3:30733084C>G	TGFBR2	566	0	0	0	1	VUS	0	0.735	0.853	0.935	0.997	1	0.565731	0.582677
chr3:30686359G>A	TGFBR2	72	0	0	0	1	VUS	0	0.766	0.897	1.048	0.985	0.999	0.593313	0.289062
chr3:30691770A>C	TGFBR2	91	0	0	0	1	VUS	0	0.745	1.039	1.199	0.99	0.921	0.647218	0.028169
chr3:30691775G>A	TGFBR2	93	0	0	0	1	VUS	0	0.869	-0.335	0.154	0.949	0.844	0.12649	0
chr3:30691776A>G	TGFBR2	93	0	0	0	1	VUS	0	0.798	1.039	1.199	0.956	0.936	0.12649	0
chr3:30691781A>G	TGFBR2	95	0	0	0	1	VUS	0	0.849	1.039	0.238	0.944	0.978	0.422586	0.0378788
chr17:7579885C>T	TP53	10	0	0	0	1	LB/B	0	1	-1.832	-0.845	0.078	0.012	0.000395385	0
chr17:7579885C>G	TP53	10	0	0	0	1	LB/B	0	1	-1.832	-0.845	0.078	0.012	0.000395385	0
chr17:7579374C>G	TP53	105	28	1	2	1	LP/P	1	1	0.598	0.935	0.467	0.018	0.948611	0.992958
chr17:7579374C>T	TP53	105	28	1	2	1	LP/P	1	1	0.598	0.935	0.467	0.018	0.948611	0.992958
chr17:7579368A>G	TP53	107	0	0	0	1	LB/B	0	1	0.722	1.199	0.552	0.04	0.111711	0.0510949
chr17:7579365C>T	TP53	108	0	0	0	1	LB/B	0	1	0.598	0.071	0.576	0.09	0.0434831	0.0222222
chr17:7579362A>C	TP53	109	16	1	3	1	LP/P	1	1	0.722	1.199	0.637	0.671	0.977721	0.984496
chr17:7579358C>T	TP53	110	43	1	1	1	LB/B	0	1	-0.192	0.077	0.69	0.866	0.965946	0.97037
chr17:7579358C>A	TP53	110	43	1	25	1	LP/P	1	1	-0.192	0.077	0.69	0.866	0.965946	0.97037
chr17:7579358C>G	TP53	110	43	1	11	1	LP/P	1	1	-0.192	0.077	0.69	0.866	0.965946	0.97037
chr17:7579357AC>GG	TP53	110	0	0	0	1	LP/P	1	1	NA	NA	NA	NA	0.965946	0.97037
chr17:7592301G>A	TP53	112	0	0	0	1	VUS	0	0.983	0.589	0.368	0.046	0.386	0.0182202	0.0245902
chr17:7579343T>C	TP53	115	0	0	0	1	LB/B	0	1	0.673	1.061	0.944	0.998	0.402267	0.0763359
chr17:7592316A>C	TP53	117	0	0	0	1	VUS	0	0.967	0.722	0.411	0.455	0.08	0.0479145	0.0296296
chr17:7579323C>T	TP53	122	0	0	0	1	LB/B	0	1	0.598	0.069	0.967	0.94	0.208032	0
chr17:7579313G>C	TP53	125	30	1	6	1	LP/P	1	1	0.63	1.048	0.837	0.986	0.998064	1
chr17:7579313G>T	TP53	125	30	1	3	1	LP/P	1	1	0.63	1.048	0.837	0.986	0.998064	1
chr17:7578545C>A	TP53	129	0	0	0	1	LB/B	0	1	-1.771	-0.799	0.088	0.258	0.000555618	0
chr17:7578541A>G	TP53	130	30	1	2	1	LP/P	1	1	1.062	1.199	0.881	0.937	0.996486	0.992308
chr17:7578538T>A	TP53	131	13	1	8	1	LP/P	1	1	0.991	1.061	0.978	0.989	0.998476	1
chr17:7578539T>A	TP53	131	0	0	0	1	LP/P	1	1	0.991	1.061	0.968	0.981	0.998476	1
chr17:7578534C>G	TP53	132	0	0	0	1	LP/P	1	1	0.871	0.935	0.987	0.995	0.453226	0.0909091
chr17:7578532A>G	TP53	133	10	1	1	1	LP/P	1	1	1.062	1.199	0.989	0.996	0.98671	1
chr17:7578529A>C	TP53	134	24	1	4	1	LP/P	1	1	1.062	1.199	0.997	1	0.998033	1
chr17:7578528A>T	TP53	134	0	0	0	1	LP/P	1	1	0.09	0.237	0.997	1	0.998033	1
chr17:7578527A>C	TP53	135	74	1	2	1	LP/P	1	1	1.062	1.199	0.999	1	0.999877	1
chr17:7578518C>G	TP53	138	0	0	0	1	LP/P	1	1	0.871	0.935	0.996	0.995	0.459123	0.00847458
chr17:7578508C>T	TP53	141	47	1	25	1	LP/P	1	1	-0.058	0.935	0.991	0.987	0.999998	1
chr17:7578502A>G	TP53	143	26	1	7	1	LP/P	1	1	1.062	0.237	0.987	0.943	0.998321	0.976923
chr17:7592397C>G	TP53	144	0	0	0	1	VUS	0	0.897	-1.72	-0.382	0.094	0.876	0.00145331	0
chr17:7578488C>T	TP53	148	0	0	0	1	VUS	0	0.723	0.021	-0.17	0.191	0.015	0.00675497	0
chr17:7578479G>C	TP53	151	79	1	11	1	LP/P	1	1	0.917	1.048	0.044	0.036	0.999807	1
chr17:7578478G>C	TP53	151	79	1	9	1	LP/P	1	1	0.917	0.143	0.039	0.036	0.999807	1
chr17:7578478GG>AA	TP53	151	79	1	1	1	LP/P	1	1	NA	NA	NA	NA	0.999807	1
chr17:7578479G>A	TP53	151	79	1	36	1	LP/P	1	1	0.917	1.048	0.044	0.036	0.999807	1
chr17:7578479G>T	TP53	151	79	1	8	1	LP/P	1	1	0.917	1.048	0.044	0.036	0.999807	1
chr17:7578475G>C	TP53	152	38	1	2	1	LP/P	1	1	0.917	1.048	0.019	0.034	0.999984	0.921429
chr17:7578475G>A	TP53	152	38	1	28	1	LP/P	1	1	0.917	1.048	0.019	0.034	0.999984	0.921429
chr17:7578460A>G	TP53	157	77	1	1	1	LP/P	1	1	1.062	1.199	0.612	0.008	0.0389678	0
chr17:7578461C>T	TP53	157	0	0	0	1	LB/B	0	1	0.871	0.022	0.468	0.004	0.0389678	0
chr17:7578458G>C	TP53	158	106	1	9	1	LP/P	1	1	0.069	0.143	0.689	0.011	0.999942	0.992424
chr17:7578457C>T	TP53	158	106	1	36	1	LP/P	1	1	0.871	0.04	0.722	0.015	0.999942	0.992424
chr17:7578457C>A	TP53	158	106	1	42	1	LP/P	1	1	0.871	0.04	0.722	0.015	0.999942	0.992424
chr17:7578457C>G	TP53	158	106	1	11	1	LP/P	1	1	0.871	0.04	0.722	0.015	0.999942	0.992424
chr17:7578456GC>AA	TP53	158	0	0	0	1	LP/P	1	1	NA	NA	NA	NA	0.999942	0.992424
chr17:7578458G>T	TP53	158	0	0	0	1	LP/P	1	1	0.069	0.143	0.689	0.011	0.999942	0.992424
chr17:7578450C>T	TP53	160	0	0	0	1	LB/B	0	1	0.871	0.935	0.971	0.912	0.42543	0.0827068
chr17:7578443A>C	TP53	163	79	1	3	1	LP/P	1	1	1.062	1.199	0.997	0.69	0.999917	0.977612
chr17:7578442T>C	TP53	163	79	1	54	1	LP/P	1	1	0.991	-0.26	0.997	0.259	0.999917	0.977612
chr17:7578437G>T	TP53	165	0	0	0	1	LB/B	0	1	0.038	-0.087	0.992	0.139	0.0642379	0.101562
chr17:7578421G>A	TP53	170	0	0	0	1	LB/B	0	1	0.917	0.143	0.96	0.015	0.149109	0.104895
chr17:7578416C>A	TP53	172	18	1	12	1	LP/P	1	1	0.871	0.935	0.959	0.016	0.999061	0.984962
chr17:7578412A>G	TP53	173	78	1	4	1	LP/P	1	1	1.062	0.192	0.939	0.263	1	1
chr17:7578412A>T	TP53	173	78	1	1	1	LP/P	1	1	1.062	0.192	0.939	0.263	1	1
chr17:7578413C>A	TP53	173	78	1	42	1	LP/P	1	1	0.871	0.935	0.935	0.188	1	1
chr17:7578413C>T	TP53	173	78	1	27	1	LP/P	1	1	0.871	0.935	0.935	0.188	1	1
chr17:7578409C>T	TP53	174	0	0	0	1	LB/B	0	1	0.033	0.935	0.943	0.643	0.184687	0
chr17:7576654G>C	TP53	174	0	0	0	1	LB/B	0	1	0.15	-0.277	0.49	0.765	0.184687	0
chr17:7578407G>C	TP53	175	416	1	14	1	LP/P	1	1	0.917	0.953	0.97	0.823	1	1
chr17:7578406C>T	TP53	175	416	1	386	1	LP/P	1	1	0.033	0.852	0.977	0.868	1	1
chr17:7578406C>A	TP53	175	416	1	8	1	LP/P	1	1	0.033	0.852	0.977	0.868	1	1
chr17:7576650G>A	TP53	175	0	0	0	1	LB/B	0	1	0.15	0.363	0.471	0.817	1	1
chr17:7578403C>A	TP53	176	115	1	54	1	LP/P	1	1	0.871	0.038	0.996	0.889	1	0.992188
chr17:7578403C>T	TP53	176	115	1	30	1	LP/P	1	1	0.871	0.038	0.996	0.889	1	0.992188
chr17:7578400G>C	TP53	177	0	0	0	1	LP/P	1	1	0.917	0.1	0.999	0.913	0.286506	0.00793651
chr17:7578398G>C	TP53	178	12	1	5	1	LP/P	1	1	0.917	1.048	0.999	0.92	0.0214247	0
chr17:7576568C>T	TP53	178	0	0	0	1	LB/B	0	1	0.493	0.637	0.004	0.551	0.0214247	0
chr17:7578393A>T	TP53	179	149	1	12	1	LP/P	1	1	0.126	-0.561	0.949	0.851	0.999999	0.733871
chr17:7578394T>G	TP53	179	149	1	3	1	LP/P	1	1	0.991	0.149	0.979	0.867	0.999999	0.733871
chr17:7578395G>A	TP53	179	149	1	41	1	LP/P	1	1	0.917	1.048	0.991	0.887	0.999999	0.733871
chr17:7576566A>G	TP53	179	0	0	0	1	LB/B	0	1	-0.564	0.804	0.003	0.559	0.999999	0.733871
chr17:7576637T>G	TP53	179	0	0	0	1	LB/B	0	1	0.158	0.668	0.526	0.971	0.999999	0.733871
chr17:7578392C>T	TP53	180	0	0	0	1	LP/P	1	1	0.871	0.935	0.926	0.87	0.388148	0
chr17:7576563A>G	TP53	180	0	0	0	1	LB/B	0	1	-0.453	-0.452	0.001	0.474	0.388148	0
chr17:7578388C>T	TP53	181	26	1	9	1	LP/P	1	1	0.033	0.935	0.623	0.888	0.996096	0.992308
chr17:7578388C>G	TP53	181	26	1	8	1	LP/P	1	1	0.033	0.935	0.623	0.888	0.996096	0.992308
chr17:7576630A>G	TP53	182	0	0	0	1	LB/B	0	1	0.167	0.751	0.541	0.992	0.0935801	0.00854701
chr17:7578376C>T	TP53	185	0	0	0	1	LB/B	0	1	0.598	0.069	0.03	0.001	0.0139649	0.0420168
chr17:7576546G>C	TP53	185	0	0	0	1	LB/B	0	1	0.518	0.006	0.033	0.571	0.0139649	0.0420168
chr17:7578372A>T	TP53	186	0	0	0	1	LB/B	0	1	-0.848	0.148	0.013	0.024	0.00226621	0
chr17:7578374C>T	TP53	186	0	0	0	1	LB/B	0	1	0.598	0.065	0.024	0.004	0.00226621	0
chr17:7576541G>A	TP53	187	0	0	0	1	LB/B	0	1	0.518	-0.52	0.016	0.407	0.0073576	0
chr17:7592937A>C	TP53	187	0	0	0	1	VUS	0	0.764	1.062	1.199	1	1	0.0073576	0
chr17:7578271T>C	TP53	193	123	1	54	1	LP/P	1	1	0.991	0.964	0.97	0.998	1	1
chr17:7578270A>T	TP53	193	123	1	1	1	LP/P	1	1	0.11	0.158	0.974	0.998	1	1
chr17:7578271T>G	TP53	193	123	1	8	1	LP/P	1	1	0.991	0.964	0.97	0.998	1	1
chr17:7578272G>A	TP53	193	123	1	31	1	LP/P	1	1	0.917	0.953	0.957	0.998	1	1
chr17:7578269G>A	TP53	194	49	1	12	1	LP/P	1	1	0.917	0.953	0.98	0.998	0.999956	1
chr17:7578265A>G	TP53	195	79	1	42	1	LP/P	1	1	1.062	1.088	0.992	0.999	1	1
chr17:7578253C>A	TP53	199	0	0	0	1	LP/P	1	1	0.871	0.852	0.932	0.985	0.397839	0.0774648
chr17:7578235T>C	TP53	205	61	1	35	1	LP/P	1	1	0.991	0.964	0.014	0.694	1	0.925926
chr17:7578211C>T	TP53	213	256	1	25	1	LP/P	1	1	0.871	0.852	0.117	0.999	1	1
chr17:7578211C>G	TP53	213	256	1	2	1	LP/P	1	1	0.871	0.852	0.117	0.999	1	1
chr17:7578208T>C	TP53	214	40	1	35	1	LP/P	1	1	0.991	0.964	0.136	0.998	1	1
chr17:7578205C>A	TP53	215	50	1	20	1	LP/P	1	1	0.033	0.852	0.151	0.993	0.999918	0.992424
chr17:7578197C>T	TP53	218	0	0	0	1	LP/P	1	1	0.871	0.852	0.287	0.998	0.108429	0.00775194
chr17:7578190T>C	TP53	220	152	1	127	1	LP/P	1	1	0.015	0.964	0.254	0.999	1	0.992647
chr17:7578190T>G	TP53	220	152	1	8	1	LP/P	1	1	0.015	0.964	0.254	0.999	1	0.992647
chr17:7577586A>T	TP53	232	14	1	3	1	LP/P	1	1	1.062	1.083	0.995	1	0.994098	1
chr17:7577586A>G	TP53	232	14	1	3	1	LP/P	1	1	1.062	1.083	0.995	1	0.994098	1
chr17:7577580T>C	TP53	234	68	1	42	1	LP/P	1	1	0.991	0.961	1	1	1	1
chr17:7577581A>G	TP53	234	68	1	9	1	LP/P	1	1	1.062	1.083	0.998	1	1	1
chr17:7577577T>C	TP53	235	0	0	0	1	LB/B	0	1	0.991	0.961	1	1	0.500018	0.460993
chr17:7577578T>C	TP53	235	0	0	0	1	LP/P	1	1	0.991	0.961	1	1	0.500018	0.460993
chr17:7577570C>T	TP53	237	64	1	55	1	LP/P	1	1	0.871	0.848	1	1	1	1
chr17:7577569A>G	TP53	238	77	1	5	1	LP/P	1	1	1.062	1.083	1	1	1	1
chr17:7577568C>A	TP53	238	77	1	23	1	LP/P	1	1	0.871	0.848	1	1	1	1
chr17:7577568C>G	TP53	238	77	1	4	1	LP/P	1	1	0.871	0.848	1	1	1	1
chr17:7577567A>C	TP53	238	77	1	1	1	LP/P	1	1	0.075	1.083	0.999	1	1	1
chr17:7577568C>T	TP53	238	77	1	40	1	LP/P	1	1	0.871	0.848	1	1	1	1
chr17:7577565T>C	TP53	239	41	1	19	1	LP/P	1	1	0.991	0.961	1	1	0.999993	1
chr17:7577563T>G	TP53	240	0	0	0	1	LP/P	1	1	0.991	0.961	1	1	0.500018	0.365217
chr17:7577559G>C	TP53	241	97	1	19	1	LP/P	1	1	0.917	0.949	1	1	1	1
chr17:7577558GG>AA	TP53	241	97	1	51	1	LP/P	1	1	NA	NA	NA	NA	1	1
chr17:7577559G>T	TP53	241	97	1	15	1	LP/P	1	1	0.917	0.949	1	1	1	1
chr17:7577557A>G	TP53	242	59	1	2	1	LP/P	1	1	1.062	1.083	1	0.999	0.999624	1
chr17:7577556C>T	TP53	242	59	1	12	1	LP/P	1	1	0.871	0.848	1	0.998	0.999624	1
chr17:7577550C>T	TP53	244	65	1	21	1	LP/P	1	1	0.871	0.848	0.998	0.973	0.999999	1
chr17:7577551C>T	TP53	244	65	1	15	1	LP/P	1	1	0.871	0.848	0.999	0.987	0.999999	1
chr17:7577547C>G	TP53	245	242	1	3	1	LP/P	1	1	0.871	0.848	0.999	0.987	1	0.993377
chr17:7577547C>T	TP53	245	242	1	50	1	LP/P	1	1	0.871	0.848	0.999	0.987	1	0.993377
chr17:7577548C>A	TP53	245	242	1	22	1	LP/P	1	1	0.871	0.848	0.998	0.973	1	0.993377
chr17:7577548C>T	TP53	245	242	1	128	1	LP/P	1	1	0.871	0.848	0.998	0.973	1	0.993377
chr17:7577547C>A	TP53	245	242	1	31	1	LP/P	1	1	0.871	0.848	0.999	0.987	1	0.993377
chr17:7577546GC>AT	TP53	245	0	0	0	1	LP/P	1	1	NA	NA	NA	NA	1	0.993377
chr17:7577544A>T	TP53	246	37	1	3	1	LP/P	1	1	1.062	1.083	1	0.997	0.998773	1
chr17:7577545T>C	TP53	246	37	1	16	1	LP/P	1	1	0.991	0.961	1	0.996	0.998773	1
chr17:7577545T>G	TP53	246	0	0	0	1	LP/P	1	1	0.991	0.961	1	0.996	0.998773	1
chr17:7577537CC>TT	TP53	248	560	1	292	1	LP/P	1	1	NA	NA	NA	NA	1	1
chr17:7577538C>A	TP53	248	560	1	21	1	LP/P	1	1	0.033	0.848	0.928	0.944	1	1
chr17:7577538C>G	TP53	248	560	1	11	1	LP/P	1	1	0.033	0.848	0.928	0.944	1	1
chr17:7577539G>A	TP53	248	560	1	222	1	LP/P	1	1	0.917	0.949	0.969	0.967	1	1
chr17:7577539GG>AA	TP53	248	0	0	0	1	LP/P	1	1	NA	NA	NA	NA	1	1
chr17:7577535C>G	TP53	249	102	1	11	1	LP/P	1	1	0.871	0.848	0.892	0.891	0.999997	1
chr17:7577529A>C	TP53	251	15	1	3	1	LP/P	1	1	1.062	1.088	0.976	0.864	0.993523	0.992754
chr17:7577530T>G	TP53	251	0	0	0	1	LP/P	1	1	0.991	0.964	0.963	0.881	0.993523	0.992754
chr17:7577520A>T	TP53	254	13	1	1	1	LP/P	1	1	1.062	1.088	0.997	0.88	0.987083	0.985401
chr17:7577509C>T	TP53	258	47	1	14	1	LP/P	1	1	0.871	0.852	0.996	0.998	0.999971	1
chr17:7577502G>T	TP53	260	0	0	0	1	LB/B	0	1	0.917	0.953	0.992	0.944	0.461677	0.032
chr17:7577149A>T	TP53	263	0	0	0	1	VUS	0	0.787	-1.266	-0.28	0.082	0.354	0.00159245	0
chr17:7577150T>C	TP53	263	0	0	0	1	LB/B	0	1	0.991	0.126	0.088	0.355	0.00159245	0
chr17:7577144A>G	TP53	265	19	1	8	1	LP/P	1	1	1.062	1.194	0.533	0.883	0.997039	0.986014
chr17:7577141C>T	TP53	266	117	1	35	1	LP/P	1	1	0.871	0.932	0.671	0.971	1	1
chr17:7577139G>A	TP53	267	36	1	15	1	LP/P	1	1	0.917	1.045	0.684	0.988	0.999916	1
chr17:7577129A>G	TP53	270	30	1	6	1	LP/P	1	1	1.062	1.194	0.995	1	0.999296	1
chr17:7577124C>T	TP53	272	0	0	0	1	LP/P	1	1	0.871	0.932	0.989	0.973	0.449245	0.222222
chr17:7577121G>A	TP53	273	609	1	283	1	LP/P	1	1	0.917	1.045	0.975	0.825	1	1
chr17:7577121G>C	TP53	273	609	1	2	1	LP/P	1	1	0.917	1.045	0.975	0.825	1	1
chr17:7577120C>T	TP53	273	609	1	251	1	LP/P	1	1	0.871	0.932	0.975	0.792	1	1
chr17:7577120C>A	TP53	273	609	1	56	1	LP/P	1	1	0.871	0.932	0.975	0.792	1	1
chr17:7577120C>G	TP53	273	609	1	5	1	LP/P	1	1	0.871	0.932	0.975	0.792	1	1
chr17:7577121G>T	TP53	273	609	1	12	1	LP/P	1	1	0.917	1.045	0.975	0.825	1	1
chr17:7577115A>G	TP53	275	70	1	7	1	LP/P	1	1	1.062	1.194	0.995	0.992	0.999966	1
chr17:7577113A>C	TP53	275	70	1	3	1	LP/P	1	1	1.062	1.194	0.999	0.999	0.999966	1
chr17:7577114C>T	TP53	275	70	1	24	1	LP/P	1	1	0.871	0.932	0.998	0.997	0.999966	1
chr17:7577111G>C	TP53	276	0	0	0	1	LP/P	1	1	0.917	1.045	1	1	0.499043	0.223077
chr17:7577111G>T	TP53	276	0	0	0	1	LP/P	1	1	0.917	1.045	1	1	0.499043	0.223077
chr17:7577102C>T	TP53	279	0	0	0	1	LP/P	1	1	0.871	0.932	0.998	1	0.460836	0.0296296
chr17:7577098T>A	TP53	280	109	1	8	1	LP/P	1	1	0.991	0.15	1	0.999	0.999995	1
chr17:7577097C>T	TP53	281	69	1	14	1	LP/P	1	1	0.871	0.932	0.999	1	0.999994	1
chr17:7577096T>C	TP53	281	69	1	4	1	LP/P	1	1	0.991	1.058	0.998	0.999	0.999994	1
chr17:7577097C>A	TP53	281	69	1	13	1	LP/P	1	1	0.871	0.932	0.999	1	0.999994	1
chr17:7577096T>A	TP53	281	69	1	9	1	LP/P	1	1	0.991	1.058	0.998	0.999	0.999994	1
chr17:7577094G>C	TP53	282	219	1	9	1	LP/P	1	1	0.917	1.045	0.99	0.996	1	1
chr17:7577093C>G	TP53	282	219	1	4	1	LP/P	1	1	0.871	0.932	0.977	0.989	1	1
chr17:7577094G>A	TP53	282	219	1	201	1	LP/P	1	1	0.917	1.045	0.99	0.996	1	1
chr17:7577087G>A	TP53	284	0	0	0	1	LB/B	0	1	0.917	1.045	0.979	0.989	0.482845	0.222222
chr17:7577083CTC>TTT	TP53	285	99	1	68	1	LP/P	1	1	NA	NA	NA	NA	0.999997	1
chr17:7577084T>A	TP53	285	99	1	9	1	LP/P	1	1	0.991	1.058	0.989	0.995	0.999997	1
chr17:7577082C>T	TP53	286	73	1	41	1	LP/P	1	1	0.871	0.932	0.991	0.995	1	1
chr17:7577072A>G	TP53	289	0	0	0	1	LB/B	0	1	1.062	-0.126	0.993	0.778	0.251705	0.140625
chr17:7579711T>C	TP53	29	0	0	0	1	LB/B	0	1	-0.172	-0.265	0.078	0.132	0.00416753	0
chr17:7577069C>T	TP53	290	0	0	0	1	LB/B	0	1	-0.275	-0.332	0.965	0.705	0.0566011	0
chr17:7577070G>A	TP53	290	0	0	0	1	LB/B	0	1	0.917	1.045	0.983	0.747	0.0566011	0
chr17:7577063T>C	TP53	292	0	0	0	1	LB/B	0	1	0.991	1.058	0.627	0.666	0.234365	0.0583333
chr17:7577061C>A	TP53	293	0	0	0	1	LB/B	0	1	0.871	0.932	0.212	0.526	0.0668488	0.00840336
chr17:7577052G>A	TP53	296	0	0	0	1	LB/B	0	1	-0.517	0.222	0.001	0.047	0.00338117	0
chr17:7577046C>T	TP53	298	0	0	0	1	LB/B	0	1	-0.675	-0.324	0.001	0	0.00170409	0
chr17:7577031T>C	TP53	303	0	0	0	1	LB/B	0	1	0.991	1.058	0.091	0.47	0.059179	0.109091
chr17:7577030C>T	TP53	303	0	0	0	1	VUS	0	0.736	0.871	0.932	0.091	0.469	0.059179	0.109091
chr17:7577028T>C	TP53	304	0	0	0	1	VUS	0	0.728	0.054	-0.227	0.091	0.443	0.00734684	0
chr17:7577027G>A	TP53	304	0	0	0	1	VUS	0	0.747	-0.045	0.141	0.104	0.454	0.00734684	0
chr17:7576916G>T	TP53	310	0	0	0	1	VUS	0	0.805	-0.045	-0.239	0.029	0.026	0.00391365	0
chr17:7576916G>C	TP53	310	0	0	0	1	VUS	0	0.804	-0.045	-0.239	0.029	0.026	0.00391365	0
chr17:7576911G>C	TP53	312	0	0	0	1	LB/B	0	1	0.917	1.045	0.071	0.136	0.0394498	0.0134228
chr17:7576903A>T	TP53	315	0	0	0	1	LB/B	0	1	0.042	0.235	0.554	0.368	0.0337962	0
chr17:7576897G>T	TP53	317	0	0	0	1	LB/B	0	1	-0.045	1.045	0.664	0.476	0.0871399	0.00813008
chr17:7574029C>T	TP53	333	0	0	0	1	LB/B	0	1	0.871	0.008	0.958	0.874	0.234466	0.00806452
chr17:7574030G>A	TP53	333	0	0	0	1	LB/B	0	1	0.917	0.953	0.962	0.883	0.234466	0.00806452
chr17:7574027C>A	TP53	334	0	0	0	1	LP/P	1	1	0.871	0.852	0.95	0.925	0.396998	0.0972222
chr17:7574018G>A	TP53	337	68	1	36	1	LP/P	1	1	0.917	0.953	0.953	0.914	1	1
chr17:7574017C>T	TP53	337	68	1	4	1	LP/P	1	1	0.871	0.852	0.967	0.881	1	1
chr17:7574017C>A	TP53	337	68	1	20	1	LP/P	1	1	0.871	0.852	0.967	0.881	1	1
chr17:7574017C>G	TP53	337	68	1	3	1	LP/P	1	1	0.871	0.852	0.967	0.881	1	1
chr17:7574012C>G	TP53	339	0	0	0	1	LB/B	0	1	0.871	0.852	0.985	0.87	0.407974	0.174603
chr17:7574007C>T	TP53	340	0	0	0	1	VUS	0	0.735	0.871	0.852	0.992	0.979	0.435088	0.419847
chr17:7576630A>C	TP53	341	0	0	0	1	LB/B	0	1	0.167	0.751	0.541	0.992	0.0935801	0.00847458
chr17:7574002C>G	TP53	342	0	0	0	1	LB/B	0	1	0.871	0.852	0.965	0.917	1	1
chr17:7574002CG>AA	TP53	342	0	0	0	1	VUS	0	0.849	0.871	0.852	0.965	0.917	1	1
chr17:7574002C>T	TP53	342	137	1	8	1	LP/P	1	1	0.871	0.852	0.965	0.917	1	1
chr17:7574002C>A	TP53	342	0	0	0	1	VUS	0	0.849	NA	NA	NA	NA	1	1
chr17:7574000C>G	TP53	343	0	0	0	1	VUS	0	0.803	-0.032	-0.486	0.954	0.862	0.0698581	0
chr17:7573996A>G	TP53	344	0	0	0	1	LP/P	1	1	1.062	1.088	0.982	0.979	0.530253	0.109244
chr17:7573997G>C	TP53	344	0	0	0	1	VUS	0	0.739	-0.045	0.953	0.97	0.95	0.530253	0.109244
chr17:7573989C>G	TP53	346	0	0	0	1	LB/B	0	1	-0.275	0.007	0.996	0.994	0.1009	0.282258
chr17:7573987G>T	TP53	347	0	0	0	1	LP/P	1	1	0.917	0.953	0.996	0.99	0.474051	0.165289
chr17:7579582C>G	TP53	35	0	0	0	1	LB/B	0	1	-0.301	-0.311	0.002	0	0.00255923	0
chr17:7573966T>C	TP53	354	0	0	0	1	LB/B	0	1	0.917	0.953	0.439	0.899	0.0355869	0
chr17:7573967G>T	TP53	354	0	0	0	1	VUS	0	0.792	0.917	0.953	0.439	0.899	0.0355869	0
chr17:7573967G>C	TP53	354	0	0	0	1	VUS	0	0.827	0.042	0.964	0.204	0.763	0.0355869	0
chr17:7573961C>G	TP53	356	0	0	0	1	LB/B	0	1	-0.514	0.024	0.001	0.093	0.00296426	0
chr17:7579580G>T	TP53	36	0	0	0	1	LB/B	0	1	-0.199	0.198	0	0.001	0.00443174	0.0364964
chr17:7573948C>G	TP53	360	0	0	0	1	LB/B	0	1	-0.443	-0.429	0.068	0.008	0.00238151	0
chr17:7573948C>T	TP53	360	0	0	0	1	VUS	0	0.746	-0.443	-0.429	0.068	0.008	0.00238151	0
chr17:7573945C>T	TP53	361	0	0	0	1	VUS	0	0.717	0.008	-0.421	0.183	0.012	0.00522521	0
chr17:7573939C>T	TP53	363	0	0	0	1	VUS	0	0.734	0.871	0.852	0.746	0.809	0.258178	0.020979
chr17:7573934G>A	TP53	365	0	0	0	1	LB/B	0	1	0.917	0.953	0.93	0.871	0.40626	0.313333
chr17:7573931A>C	TP53	366	0	0	0	1	LB/B	0	1	0.126	0.126	0.951	0.834	0.128349	0
chr17:7573007G>A	TP53	368	0	0	0	1	LB/B	0	1	0.034	0.152	0.984	0.975	0.144006	0.0232558
chr17:7573005G>C	TP53	368	0	0	0	1	VUS	0	0.716	0.034	0.152	0.984	0.975	0.144006	0.0232558
chr17:7573005G>T	TP53	368	0	0	0	1	VUS	0	0.729	-0.045	0.105	0.977	0.988	0.144006	0.0232558
chr17:7573007G>T	TP53	368	0	0	0	1	VUS	0	0.729	-0.045	0.105	0.977	0.988	0.144006	0.0232558
chr17:7572989C>G	TP53	374	0	0	0	1	LB/B	0	1	0.871	0.932	0.693	0.827	0.247928	0
chr17:7572980T>C	TP53	377	0	0	0	1	VUS	0	0.717	0.991	1.058	0.734	0.895	0.330397	0.0381679
chr17:7572974G>T	TP53	379	0	0	0	1	LB/B	0	1	0.871	0.932	0.851	0.989	0.200917	0.015748
chr17:7572973C>A	TP53	379	0	0	0	1	LB/B	0	1	0.871	0.932	0.851	0.989	0.200917	0.015748
chr17:7572973C>T	TP53	379	0	0	0	1	LB/B	0	1	0.069	1.045	0.821	0.986	0.200917	0.015748
chr17:7572959T>C	TP53	384	0	0	0	1	LB/B	0	1	0.015	1.058	0.125	0.891	0.0340616	0.0314961
chr17:7572958A>G	TP53	384	0	0	0	1	LB/B	0	1	1.062	1.194	0.139	0.918	0.0340616	0.0314961
chr17:7572957C>T	TP53	384	0	0	0	1	VUS	0	0.768	0.871	0.932	0.14	0.925	0.0340616	0.0314961
chr17:7572956A>G	TP53	385	0	0	0	1	VUS	0	0.797	-1.347	-0.23	0.134	0.926	0.00284861	0
chr17:7572946T>G	TP53	388	0	0	0	1	LB/B	0	1	0.048	0.084	0.307	0.771	0.0221158	0
chr17:7579902G>A	TP53	4	0	0	0	1	LB/B	0	1	0.63	1.045	0.082	0.101	0.0294513	0
chr17:7579555C>T	TP53	44	0	0	0	1	VUS	0	0.728	-0.306	0.068	0.004	0.015	0.00361496	0
chr17:7579548G>A	TP53	47	0	0	0	1	LB/B	0	1	-0.283	-1.085	0	0	0.00131419	0
chr17:7579543G>T	TP53	48	0	0	0	1	LB/B	0	1	-0.155	-3.756	0.002	0	0.000144127	0
chr17:7579542C>G	TP53	49	0	0	0	1	LB/B	0	1	0.598	-0.138	0.003	0	0.00765426	0
chr17:7579542C>T	TP53	49	0	0	0	1	LB/B	0	1	0.598	-0.138	0.003	0	0.00765426	0
chr17:7579538A>T	TP53	50	0	0	0	1	VUS	0	0.711	0.722	0.885	0.003	0.006	0.021276	0.0153846
chr17:7579538A>G	TP53	50	0	0	0	1	LB/B	0	1	0.722	0.885	0.003	0.006	0.021276	0.0153846
chr17:7579532T>C	TP53	52	0	0	0	1	VUS	0	0.751	0.673	0.139	0.001	0.001	0.0104931	0
chr17:7579527A>G	TP53	54	0	0	0	1	LB/B	0	1	-0.126	0.227	0.001	0.005	0.00493649	0.00724638
chr17:7579516G>T	TP53	57	0	0	0	1	VUS	0	0.742	0.15	0.655	0.024	0.095	0.0109685	0.0140845
chr17:7579504A>T	TP53	61	0	0	0	1	VUS	0	0.734	-0.163	1.194	0.009	0.089	0.0121142	0.0819672
chr17:7579500C>T	TP53	63	0	0	0	1	LB/B	0	1	0.63	1.045	0.012	0.021	0.0230209	0.00793651
chr17:7579499G>A	TP53	63	0	0	0	1	LB/B	0	1	0.63	1.045	0.012	0.021	0.0230209	0.00793651
chr17:7579499G>C	TP53	63	0	0	0	1	VUS	0	0.735	0.598	0.057	0.013	0.026	0.0230209	0.00793651
chr17:7579494T>C	TP53	65	0	0	0	1	LB/B	0	1	-0.248	0.085	0.002	0.001	0.003833	0
chr17:7579489C>T	TP53	66	0	0	0	1	VUS	0	0.723	0.598	-0.428	0.006	0	0.00598685	0
chr17:7579487G>T	TP53	67	0	0	0	1	VUS	0	0.728	0.63	0.083	0.01	0	0.00977501	0
chr17:7579488G>A	TP53	67	0	0	0	1	VUS	0	0.78	-0.77	-0.793	0.006	0	0.00977501	0
chr17:7579485C>G	TP53	68	0	0	0	1	VUS	0	0.779	0.598	0.027	0.011	0	0.00902738	0
chr17:7579481G>C	TP53	69	0	0	0	1	VUS	0	0.769	0.434	-0.356	0.011	0	0.00544216	0
chr17:7579482C>T	TP53	69	0	0	0	1	VUS	0	0.739	0.434	-0.356	0.011	0	0.00544216	0
chr17:7579482C>G	TP53	69	0	0	0	1	VUS	0	0.74	0.518	0.102	0.012	0	0.00544216	0
chr17:7579892A>T	TP53	7	0	0	0	1	LB/B	0	1	-0.181	-0.18	0.033	0.01	0.00356314	0
chr17:7579892A>C	TP53	7	0	0	0	1	LB/B	0	1	-0.181	-0.18	0.033	0.01	0.00356314	0
chr17:7579471GG>AC	TP53	72	0	0	0	1	LB/B	0	1	0.518	1.045	0.001	0.001	0.0196091	0.00769231
chr17:7579472G>C	TP53	72	0	0	0	1	LB/B	0	1	0.518	1.045	0.001	0.001	0.0196091	0.00769231
chr17:7579472G>T	TP53	72	0	0	0	1	LB/B	0	1	NA	NA	NA	NA	0.0196091	0.00769231
chr17:7579470C>T	TP53	73	0	0	0	1	LB/B	0	1	-1.498	-2.95	0	0	7.09672e-05	0
chr17:7579466G>A	TP53	74	0	0	0	1	LB/B	0	1	-0.446	-0.982	0.001	0	0.00121551	0
chr17:7579458G>A	TP53	77	0	0	0	1	VUS	0	0.712	-0.446	-2.019	0	0	0.000486916	0
chr17:7579454G>C	TP53	78	0	0	0	1	VUS	0	0.781	-0.269	-0.051	0	0.001	0.00331041	0.0243902
chr17:7579455C>A	TP53	78	0	0	0	1	VUS	0	0.731	0.493	0.764	0.001	0.001	0.00331041	0.0243902
chr17:7579890G>A	TP53	8	0	0	0	1	LB/B	0	1	-0.237	0.198	0.017	0.007	0.0044762	0
chr17:7579442G>A	TP53	82	0	0	0	1	LB/B	0	1	0.63	-1.323	0.002	0	0.00279537	0
chr17:7579437C>T	TP53	84	0	0	0	1	LB/B	0	1	0.598	0.038	0.038	0.001	0.00978974	0
chr17:7579422G>T	TP53	89	0	0	0	1	LB/B	0	1	-0.269	-0.349	0.018	0.008	0.00268814	0
chr3:10183560A>T	VHL	10	0	0	0	1	VUS	0	0.73	0.66	0.888	0.006	0.007	0.234513	0.00917431
chr3:10183559G>A	VHL	10	0	0	0	1	VUS	0	0.879	0.66	0.888	0.006	0.007	0.234513	0.00917431
chr3:10183561G>T	VHL	10	0	0	0	1	VUS	0	0.714	-0.404	-0.038	0.004	0.003	0.234513	0.00917431
chr3:10183561G>C	VHL	10	0	0	0	1	VUS	0	0.764	-0.404	-0.038	0.004	0.003	0.234513	0.00917431
chr3:10183560A>G	VHL	10	0	0	0	1	VUS	0	0.856	0.576	-0.026	0.006	0.008	0.234513	0.00917431
chr3:10183559G>C	VHL	10	0	0	0	1	VUS	0	0.856	0.576	-0.026	0.006	0.008	0.234513	0.00917431
chr3:10183844A>C	VHL	105	0	0	0	1	LP/P	1	1	1.058	0.935	0.992	0.887	0.932759	0.691729
chr3:10183850C>G	VHL	107	0	0	0	1	LP/P	1	1	0.868	0.736	0.999	0.97	0.912449	0.270073
chr3:10183851G>A	VHL	107	0	0	0	1	LP/P	1	1	0.913	0.821	0.998	0.978	0.912449	0.270073
chr3:10183864C>A	VHL	111	0	0	0	1	LP/P	1	1	1.058	0.935	0.999	1	0.998822	1
chr3:10183863G>A	VHL	111	0	0	0	1	LP/P	1	1	1.058	0.935	0.999	1	0.998822	1
chr3:10183862A>T	VHL	111	10	1	2	1	LP/P	1	1	0.868	0.736	1	1	0.998822	1
chr3:10183862A>G	VHL	111	10	1	6	1	LP/P	1	1	0.913	0.821	1	1	0.998822	1
chr3:10183865T>C	VHL	112	0	0	0	1	LP/P	1	1	0.987	0.832	1	1	0.929679	0.747967
chr3:10183865T>A	VHL	112	0	0	0	1	LP/P	1	1	0.987	0.832	1	1	0.929679	0.747967
chr3:10183871G>C	VHL	114	7	1	2	1	LP/P	1	1	0.913	0.821	0.984	0.979	0.998642	0.92437
chr3:10183871G>A	VHL	114	0	0	0	1	LP/P	1	1	0.913	0.821	0.984	0.979	0.998642	0.92437
chr3:10188202C>A	VHL	115	0	0	0	1	LP/P	1	1	1.062	1.199	0.936	1	0.982281	0.54918
chr3:10184449C>T	VHL	115	0	0	0	1	LP/P	1	1	1.062	1.199	0.936	1	0.982281	0.54918
chr3:10188201A>C	VHL	115	7	1	1	1	LP/P	1	1	-0.514	0.077	0.934	1	0.982281	0.54918
chr3:10188201A>G	VHL	115	0	0	0	1	LB/B	0	1	NA	NA	NA	NA	0.982281	0.54918
chr3:10188208G>T	VHL	117	0	0	0	1	LP/P	1	1	0.917	1.048	0.997	1	0.936456	0
chr3:10188206T>G	VHL	117	0	0	0	1	LP/P	1	1	0.991	1.061	0.995	1	0.936456	0
chr3:10188210T>C	VHL	118	0	0	0	1	LP/P	1	1	0.991	1.061	0.997	1	0.941567	0.0875912
chr3:10188210T>G	VHL	118	0	0	0	1	LP/P	1	1	0.991	1.061	0.997	1	0.941567	0.0875912
chr3:10188212T>C	VHL	119	0	0	0	1	LP/P	1	1	0.991	1.061	0.998	1	0.941712	0.111111
chr3:10188214C>G	VHL	119	0	0	0	1	LP/P	1	1	0.871	0.935	0.996	0.998	0.941712	0.111111
chr3:10183566A>G	VHL	12	0	0	0	1	VUS	0	0.79	-0.218	0.782	0.002	0.01	0.0990367	0
chr3:10183565G>C	VHL	12	0	0	0	1	VUS	0	0.815	-0.218	-0.066	0.001	0.006	0.0990367	0
chr3:10183567G>C	VHL	12	0	0	0	1	VUS	0	0.821	-0.169	0.888	0.002	0.009	0.0990367	0
chr3:10188215A>G	VHL	120	0	0	0	1	LP/P	1	1	0.063	0.189	0.993	0.996	0.735321	0.0232558
chr3:10188219A>G	VHL	121	9	1	2	1	LP/P	1	1	1.062	1.199	0.98	0.989	0.999272	0.982906
chr3:10188228C>T	VHL	124	0	0	0	1	LP/P	1	1	0.871	0.935	0.511	0.738	0.738084	0
chr3:10188231A>C	VHL	125	0	0	0	1	LP/P	1	1	0.126	1.199	0.421	0.307	0.0616585	0
chr3:10188230C>T	VHL	125	0	0	0	1	VUS	0	0.728	-0.652	-0.816	0.418	0.304	0.0616585	0
chr3:10188238GC>TT	VHL	128	0	0	0	1	LP/P	1	1	NA	NA	NA	NA	0.938911	0.454545
chr3:10188240T>C	VHL	128	0	0	0	1	LP/P	1	1	0.991	1.061	0.982	0.991	0.938911	0.454545
chr3:10184492T>C	VHL	129	0	0	0	1	LB/B	0	1	NA	NA	NA	NA	NA	NA
chr3:10183568G>A	VHL	13	0	0	0	1	VUS	0	0.753	-2.487	-2.917	0	0	0.00038376	0
chr3:10183569T>G	VHL	13	0	0	0	1	VUS	0	0.783	-2.487	-2.917	0	0	0.00038376	0
chr3:10183569T>C	VHL	13	0	0	0	1	VUS	0	0.764	0.576	0.782	0.001	0.005	0.00038376	0
chr3:10188245G>C	VHL	130	0	0	0	1	LP/P	1	1	0.917	1.048	0.999	0.999	0.936719	0
chr3:10188249A>G	VHL	131	0	0	0	1	LP/P	1	1	1.062	1.199	1	1	0.951835	0
chr3:10188252A>C	VHL	132	0	0	0	1	LP/P	1	1	1.062	1.199	0.999	0.999	0.951675	0
chr3:10188254A>C	VHL	133	0	0	0	1	LP/P	1	1	1.062	1.199	0.998	0.996	0.951435	0.109375
chr3:10188264T>C	VHL	136	0	0	0	1	LP/P	1	1	0.991	1.061	1	1	0.942001	0
chr3:10184519T>C	VHL	138	0	0	0	1	LB/B	0	1	NA	NA	NA	NA	NA	NA
chr3:10183571G>A	VHL	14	0	0	0	1	VUS	0	0.788	0.576	-0.06	0.004	0.002	0.107603	0
chr3:10188302G>T	VHL	149	0	0	0	1	LP/P	1	1	0.917	0.953	1	1	0.931799	0
chr3:10188302G>A	VHL	149	0	0	0	1	LP/P	1	1	0.917	0.953	1	1	0.931799	0
chr3:10183574G>A	VHL	15	0	0	0	1	VUS	0	0.916	-0.218	0.782	0.002	0.008	0.098885	0
chr3:10188309T>G	VHL	151	6	1	1	1	LP/P	1	1	0.991	0.964	1	1	0.998477	1
chr3:10188309T>C	VHL	151	6	1	2	1	LP/P	1	1	0.991	0.964	1	1	0.998477	1
chr3:10188318C>T	VHL	154	0	0	0	1	LP/P	1	1	0.871	0.852	0.993	0.998	0.921084	0.236111
chr3:10188320G>T	VHL	155	0	0	0	1	LP/P	1	1	0.917	0.953	0.98	0.994	0.928025	0
chr3:10191474A>G	VHL	156	0	0	0	1	LP/P	1	1	1.062	1.199	0.998	0.99	0.951199	0
chr3:10191477C>T	VHL	157	0	0	0	1	LP/P	1	1	0.871	0.935	0.997	0.985	0.9262	0.00689655
chr3:10191480T>C	VHL	158	9	1	3	1	LP/P	1	1	0.991	1.061	0.999	0.995	0.999388	1
chr3:10191479C>G	VHL	158	9	1	4	1	LP/P	1	1	0.871	0.935	0.998	0.99	0.999388	1
chr3:10191482A>G	VHL	159	0	0	0	1	LP/P	1	1	1.062	1.199	1	0.998	0.951757	0
chr3:10183577G>C	VHL	16	0	0	0	1	VUS	0	0.755	-0.218	-0.114	0.004	0.005	0.0476191	0
chr3:10183579G>C	VHL	16	0	0	0	1	VUS	0	0.729	0.576	-0.123	0.012	0.005	0.0476191	0
chr3:10191486A>T	VHL	160	0	0	0	1	LP/P	1	1	1.062	1.199	0.997	0.999	0.951431	0
chr3:10191489G>A	VHL	161	10	1	2	1	LP/P	1	1	0.917	1.048	0.991	0.998	0.999128	1
chr3:10191488C>G	VHL	161	0	0	0	1	LP/P	1	1	-0.058	0.067	0.991	0.998	0.999128	1
chr3:10191491T>C	VHL	162	8	1	2	1	LP/P	1	1	0.991	1.061	0.993	1	0.999092	1
chr3:10191492G>T	VHL	162	8	1	1	1	LP/P	1	1	0.917	1.048	0.994	1	0.999092	1
chr3:10191492G>A	VHL	162	8	1	3	1	LP/P	1	1	0.917	1.048	0.994	1	0.999092	1
chr3:10191493C>G	VHL	162	0	0	0	1	LP/P	1	1	0.033	0.935	0.993	1	0.999092	1
chr3:10191495T>C	VHL	163	0	0	0	1	LP/P	1	1	0.991	1.061	0.994	1	0.941129	0.176991
chr3:10191498A>G	VHL	164	0	0	0	1	LP/P	1	1	0.069	1.048	0.995	1	0.951348	0.00704225
chr3:10191499G>T	VHL	164	0	0	0	1	LP/P	1	1	0.069	1.048	0.995	1	0.951348	0.00704225
chr3:10191499G>C	VHL	164	0	0	0	1	LP/P	1	1	1.062	1.199	0.996	1	0.951348	0.00704225
chr3:10191503G>T	VHL	166	0	0	0	1	LP/P	1	1	0.991	1.061	0.974	0.993	0.934923	0.559055
chr3:10191504T>C	VHL	166	0	0	0	1	LP/P	1	1	0.991	1.061	0.974	0.993	0.934923	0.559055
chr3:10191504T>A	VHL	166	0	0	0	1	LP/P	1	1	0.917	1.048	0.988	0.998	0.934923	0.559055
chr3:10191506C>T	VHL	167	0	0	0	1	LP/P	1	1	0.871	0.935	0.942	0.981	0.915373	0.589552
chr3:10191506C>G	VHL	167	0	0	0	1	LP/P	1	1	0.871	0.935	0.942	0.981	0.915373	0.589552
chr3:10191507G>C	VHL	167	0	0	0	1	LP/P	1	1	0.917	1.048	0.942	0.977	0.915373	0.589552
chr3:10191507G>T	VHL	167	0	0	0	1	LP/P	1	1	0.917	1.048	0.942	0.977	0.915373	0.589552
chr3:10191513T>C	VHL	169	5	1	5	1	LP/P	1	1	0.991	1.061	0.981	0.963	0.999539	0.852941
chr3:10191515G>C	VHL	170	0	0	0	1	LP/P	1	1	0.991	1.061	0.996	0.977	0.940333	0.353982
chr3:10191516T>C	VHL	170	0	0	0	1	LP/P	1	1	0.991	1.061	0.996	0.977	0.940333	0.353982
chr3:10191516T>A	VHL	170	0	0	0	1	LP/P	1	1	0.917	1.048	0.992	0.968	0.940333	0.353982
chr3:10191531A>G	VHL	175	0	0	0	1	LP/P	1	1	1.062	1.199	0.998	0.999	0.951553	0
chr3:10191540T>C	VHL	178	0	0	0	1	LP/P	1	1	0.991	1.061	1	1	0.942001	0
chr3:10191540T>A	VHL	178	0	0	0	1	LP/P	1	1	0.991	1.061	1	1	0.942001	0
chr3:10191540T>G	VHL	178	0	0	0	1	LP/P	1	1	0.991	1.061	1	1	0.942001	0
chr3:10184641T>C	VHL	179	0	0	0	1	LP/P	1	1	NA	NA	NA	NA	NA	NA
chr3:10183584C>T	VHL	18	0	0	0	1	VUS	0	0.834	-0.338	-0.791	0.005	0.004	0.0237492	0
chr3:10183583G>T	VHL	18	0	0	0	1	VUS	0	0.803	0.576	0.721	0.008	0.007	0.0237492	0
chr3:10191555C>G	VHL	183	0	0	0	1	LP/P	1	1	0.871	0.935	0.921	0.23	0.843781	0.0748299
chr3:10191558T>C	VHL	184	0	0	0	1	LP/P	1	1	0.991	1.061	0.889	0.135	0.853016	0.276923
chr3:10191570T>A	VHL	188	0	0	0	1	LP/P	1	1	0.991	1.061	0.986	0.997	0.939803	0.563492
chr3:10191570T>C	VHL	188	0	0	0	1	LP/P	1	1	0.991	1.061	0.986	0.997	0.939803	0.563492
chr3:10191578C>G	VHL	191	0	0	0	1	LP/P	1	1	-0.048	0.077	0.965	0.993	0.674787	0.00813008
chr3:10191600T>C	VHL	198	0	0	0	1	LP/P	1	1	0.991	1.061	0.235	0.871	0.658682	0.561538
chr3:10191600T>A	VHL	198	0	0	0	1	LP/P	1	1	0.991	1.061	0.235	0.871	0.658682	0.561538
chr3:10183535C>T	VHL	2	0	0	0	1	VUS	0	0.793	-0.301	0.023	0.128	0.119	0.0732398	0
chr3:10183535C>G	VHL	2	0	0	0	1	VUS	0	0.875	-0.301	0.023	0.128	0.119	0.0732398	0
chr3:10183590T>C	VHL	20	0	0	0	1	VUS	0	0.806	-0.575	-0.047	0.011	0.023	0.0363159	0
chr3:10191609T>C	VHL	201	0	0	0	1	LP/P	1	1	0.991	1.061	0.098	0.688	0.534918	0.0642857
chr3:10183593A>C	VHL	21	0	0	0	1	VUS	0	0.712	0.656	-0.318	0.009	0.003	0.0958354	0
chr3:10183595G>A	VHL	22	0	0	0	1	VUS	0	0.757	-0.272	-0.396	0.002	0	0.0352184	0
chr3:10183601G>A	VHL	24	0	0	0	1	VUS	0	0.929	0.573	0.005	0.03	0.001	0.119878	0
chr3:10183605C>T	VHL	25	0	0	0	1	LB/B	0	1	0.824	0.8	0.122	0.015	0.315447	0.0466667
chr3:10183604C>G	VHL	25	0	0	0	1	VUS	0	0.854	0.824	0.8	0.103	0.012	0.315447	0.0466667
chr3:10183613G>A	VHL	28	0	0	0	1	VUS	0	0.816	-1.066	0.03	0.001	0.001	0.0224804	0
chr3:10183617GC>TT	VHL	29	0	0	0	1	VUS	0	0.747	NA	NA	NA	NA	0.05825	0
chr3:10183617G>C	VHL	29	0	0	0	1	VUS	0	0.81	-0.082	-0.022	0.001	0.001	0.05825	0
chr3:10183538C>T	VHL	3	0	0	0	1	VUS	0	0.837	0.598	0.012	0.133	0.103	0.167659	0
chr3:10183620G>C	VHL	30	0	0	0	1	VUS	0	0.714	-0.026	-1.727	0.003	0	0.142194	0
chr3:10183619G>T	VHL	30	0	0	0	1	VUS	0	0.741	-0.026	-1.727	0.003	0	0.142194	0
chr3:10183619G>C	VHL	30	0	0	0	1	VUS	0	0.792	0.866	-0.045	0.004	0.002	0.142194	0
chr3:10183624G>C	VHL	31	0	0	0	1	VUS	0	0.809	0.866	0.876	0.013	0.015	0.278571	0.0647482
chr3:10183626A>G	VHL	32	0	0	0	1	VUS	0	0.88	1.003	0.023	0.023	0.006	0.176591	0.00826446
chr3:10183628T>A	VHL	33	0	0	0	1	VUS	0	0.802	0.031	-0.026	0.021	0.001	0.0681906	0
chr3:10183629C>T	VHL	33	0	0	0	1	VUS	0	0.753	0.824	-0.027	0.019	0.001	0.0681906	0
chr3:10183634G>A	VHL	35	0	0	0	1	VUS	0	0.79	0.697	-0.526	0.016	0	0.0856124	0
chr3:10183637G>A	VHL	36	0	0	0	1	VUS	0	0.777	-0.256	-0.535	0.016	0	0.0329617	0
chr3:10183640G>A	VHL	37	0	0	0	1	VUS	0	0.829	0.573	0.876	0.028	0.033	0.230611	0
chr3:10183642G>C	VHL	37	0	0	0	1	VUS	0	0.834	0.573	0.876	0.033	0.027	0.230611	0
chr3:10183644C>T	VHL	38	0	0	0	1	VUS	0	0.71	0.545	0.784	0.019	0.026	0.206683	0
chr3:10183647G>A	VHL	39	0	0	0	1	LB/B	0	1	0.573	0.876	0.018	0.031	0.225661	0
chr3:10183646G>C	VHL	39	0	0	0	1	VUS	0	0.909	0.573	0.876	0.018	0.031	0.225661	0
chr3:10183646G>A	VHL	39	0	0	0	1	VUS	0	0.856	-1.588	-0.086	0.019	0.035	0.225661	0
chr3:10183541A>T	VHL	4	0	0	0	1	VUS	0	0.751	0.722	1.086	0.079	0.073	0.333029	0.0634921
chr3:10183542G>T	VHL	4	0	0	0	1	VUS	0	0.713	-0.898	-0.346	0.027	0.04	0.333029	0.0634921
chr3:10183650C>G	VHL	40	0	0	0	1	VUS	0	0.727	0.545	0.784	0.035	0.049	0.217005	0
chr3:10183649C>G	VHL	40	0	0	0	1	VUS	0	0.831	0.356	0.629	0.031	0.048	0.217005	0
chr3:10183652G>A	VHL	41	0	0	0	1	VUS	0	0.769	0.573	0.823	0.033	0.044	0.226364	0
chr3:10183653A>T	VHL	41	0	0	0	1	VUS	0	0.791	-0.172	0.058	0.028	0.037	0.226364	0
chr3:10183656A>C	VHL	42	0	0	0	1	VUS	0	0.801	0.656	0.102	0.029	0.023	0.141268	0
chr3:10183655G>C	VHL	42	0	0	0	1	VUS	0	0.716	0.573	0.876	0.029	0.031	0.141268	0
chr3:10183658T>C	VHL	43	0	0	0	1	VUS	0	0.724	-0.215	0.029	0.019	0.014	0.0562841	0.00793651
chr3:10183661G>A	VHL	44	0	0	0	1	VUS	0	0.804	0.573	0.011	0.01	0.003	0.115126	0
chr3:10183661G>C	VHL	44	0	0	0	1	VUS	0	0.727	0.573	0.011	0.01	0.003	0.115126	0
chr3:10183664C>G	VHL	45	0	0	0	1	LB/B	0	1	0.598	0.784	0.023	0.011	0.215603	0
chr3:10183665C>G	VHL	45	0	0	0	1	VUS	0	0.856	0.598	0.784	0.023	0.011	0.215603	0
chr3:10183665C>T	VHL	45	0	0	0	1	VUS	0	0.856	-0.287	0.784	0.011	0.008	0.215603	0
chr3:10183667G>A	VHL	46	0	0	0	1	VUS	0	0.753	0.368	0.644	0.036	0.012	0.164998	0
chr3:10183670G>A	VHL	47	0	0	0	1	VUS	0	0.753	0.368	0.7	0.04	0.007	0.172803	0
chr3:10183674T>G	VHL	48	0	0	0	1	VUS	0	0.823	-0.541	-0.817	0.036	0.001	0.0203664	0
chr3:10183677G>T	VHL	49	0	0	0	1	VUS	0	0.769	0.368	0.7	0.048	0.004	0.175475	0
chr3:10183676G>C	VHL	49	0	0	0	1	VUS	0	0.894	0.368	0.7	0.046	0.005	0.175475	0
chr3:10183545C>T	VHL	5	0	0	0	1	VUS	0	0.724	0.598	0.806	0.013	0.021	0.215851	0
chr3:10183680C>T	VHL	50	0	0	0	1	VUS	0	0.832	0.662	-0.16	0.037	0.001	0.116425	0
chr3:10183680C>G	VHL	50	0	0	0	1	VUS	0	0.83	0.662	-0.16	0.037	0.001	0.116425	0
chr3:10183682G>A	VHL	51	0	0	0	1	VUS	0	0.724	0.693	-0.102	0.017	0.004	0.119906	0
chr3:10183682G>C	VHL	51	0	0	0	1	VUS	0	0.794	0.693	-0.102	0.017	0.004	0.119906	0
chr3:10183692T>C	VHL	54	0	0	0	1	VUS	0	0.8	0.076	0.884	0.006	0.913	0.263079	0.0152672
chr3:10183691A>T	VHL	54	0	0	0	1	LP/P	1	1	0.017	0.996	0.007	0.877	0.263079	0.0152672
chr3:10183695A>G	VHL	55	0	0	0	1	VUS	0	0.968	0.123	0.996	0.007	0.932	0.296676	0.262774
chr3:10183698C>T	VHL	56	0	0	0	1	VUS	0	0.887	0.031	0.782	0.005	0.924	0.238587	0.023622
chr3:10183698C>G	VHL	56	0	0	0	1	VUS	0	0.905	0.031	0.782	0.005	0.924	0.238587	0.023622
chr3:10183701G>C	VHL	57	0	0	0	1	VUS	0	0.798	-0.047	0.874	0.045	0.941	0.26088	0.008
chr3:10183549G>T	VHL	6	0	0	0	1	VUS	0	0.816	0.573	0.952	0.003	0.001	0.22597	0
chr3:10183548A>C	VHL	6	0	0	0	1	VUS	0	0.763	-0.228	-0.304	0.002	0.001	0.22597	0
chr3:10183722G>C	VHL	64	0	0	0	1	LP/P	1	1	0.913	0.874	0.836	0.987	0.890583	0.533835
chr3:10183725C>T	VHL	65	17	1	6	1	LP/P	1	1	0.868	0.782	0.927	0.992	0.999756	1
chr3:10183724T>C	VHL	65	17	1	2	1	LP/P	1	1	0.987	0.884	0.918	0.991	0.999756	1
chr3:10183725C>G	VHL	65	17	1	1	1	LP/P	1	1	0.868	0.782	0.927	0.992	0.999756	1
chr3:10183724T>G	VHL	65	0	0	0	1	LP/P	1	1	0.987	0.884	0.918	0.991	0.999756	1
chr3:10183552C>A	VHL	7	0	0	0	1	VUS	0	0.865	0.545	0.008	0.001	0	0.109307	0
chr3:10183551A>C	VHL	7	0	0	0	1	VUS	0	0.865	0.545	0.008	0.001	0	0.109307	0
chr3:10183551A>T	VHL	7	0	0	0	1	VUS	0	0.781	-1.064	-1.87	0.001	0	0.109307	0
chr3:10183552C>G	VHL	7	0	0	0	1	VUS	0	0.758	-1.064	-1.87	0.001	0	0.109307	0
chr3:10183551A>G	VHL	7	0	0	0	1	VUS	0	0.766	-1.064	-1.87	0.001	0	0.109307	0
chr3:10183739G>A	VHL	70	0	0	0	1	LP/P	1	1	0.913	0.874	0.974	0.992	0.921683	0.671429
chr3:10183745T>C	VHL	72	0	0	0	1	LP/P	1	1	0.987	0.884	0.957	0.994	0.924762	0.481203
chr3:10183757T>A	VHL	76	0	0	0	1	LP/P	1	1	0.987	0.884	1	1	0.932614	0.421429
chr3:10183764A>G	VHL	78	9	1	2	1	LP/P	1	1	1.058	0.996	0.993	0.997	0.999161	0.992701
chr3:10183763A>G	VHL	78	9	1	2	1	LP/P	1	1	1.058	0.996	0.993	0.997	0.999161	0.992701
chr3:10183763A>T	VHL	78	0	0	0	1	LP/P	1	1	1.058	0.996	0.988	0.993	0.999161	0.992701
chr3:10183764A>T	VHL	78	0	0	0	1	LP/P	1	1	1.058	0.996	0.993	0.997	0.999161	0.992701
chr3:10183763A>C	VHL	78	9	1	4	1	LP/P	1	1	1.058	0.996	0.988	0.993	0.999161	0.992701
chr3:10183553T>C	VHL	8	0	0	0	1	VUS	0	0.764	-1.161	-1.518	0.001	0	0.00529368	0
chr3:10183554G>T	VHL	8	0	0	0	1	VUS	0	0.818	-0.498	0.03	0.001	0	0.00529368	0
chr3:10183769A>C	VHL	80	11	1	5	1	LP/P	1	1	1.058	0.996	0.903	0.998	0.999639	0.992188
chr3:10183770G>T	VHL	80	11	1	1	1	LP/P	1	1	-0.047	0.874	0.849	0.998	0.999639	0.992188
chr3:10183769A>G	VHL	80	0	0	0	1	LP/P	1	1	1.058	0.996	0.903	0.998	0.999639	0.992188
chr3:10183770G>A	VHL	80	0	0	0	1	LP/P	1	1	-0.047	0.874	0.849	0.998	0.999639	0.992188
chr3:10183773C>T	VHL	81	0	0	0	1	LP/P	1	1	-0.067	0.782	0.825	0.998	0.724138	0.408
chr3:10183772C>G	VHL	81	0	0	0	1	LP/P	1	1	0.031	0.782	0.819	0.998	0.724138	0.408
chr3:10183776G>C	VHL	82	0	0	0	1	LP/P	1	1	0.913	0.874	0.885	0.997	0.903317	0.891667
chr3:10183776G>T	VHL	82	0	0	0	1	LP/P	1	1	0.913	0.874	0.885	0.997	0.903317	0.891667
chr3:10183781G>T	VHL	84	0	0	0	1	LP/P	1	1	0.913	0.874	0.916	0.954	0.9072	0.909091
chr3:10183781G>C	VHL	84	0	0	0	1	LP/P	1	1	0.913	0.874	0.916	0.954	0.9072	0.909091
chr3:10183788C>G	VHL	86	9	1	1	1	LP/P	1	1	0.868	0.782	0.753	0.537	0.995292	1
chr3:10183788C>T	VHL	86	9	1	2	1	LP/P	1	1	0.868	0.782	0.753	0.537	0.995292	1
chr3:10183787C>T	VHL	86	9	1	4	1	LP/P	1	1	0.868	0.782	0.814	0.754	0.995292	1
chr3:10183787C>G	VHL	86	0	0	0	1	LP/P	1	1	0.868	0.782	0.814	0.754	0.995292	1
chr3:10183793T>A	VHL	88	0	0	0	1	LP/P	1	1	0.913	0.874	0.948	0.96	0.998347	1
chr3:10183795G>T	VHL	88	0	0	0	1	LP/P	1	1	0.913	0.874	0.948	0.96	0.998347	1
chr3:10183795G>C	VHL	88	9	1	2	1	LP/P	1	1	0.987	0.884	0.857	0.825	0.998347	1
chr3:10183797T>C	VHL	89	15	1	5	1	LP/P	1	1	0.987	0.884	0.982	0.991	0.999733	1
chr3:10183557A>C	VHL	9	0	0	0	1	VUS	0	0.834	0.373	0.782	0.004	0.001	0.0175974	0
chr3:10183556G>A	VHL	9	0	0	0	1	VUS	0	0.754	0.373	0.782	0.004	0.001	0.0175974	0
chr3:10183558C>A	VHL	9	0	0	0	1	VUS	0	0.866	-0.501	-0.935	0.003	0.001	0.0175974	0
chr3:10183556G>C	VHL	9	0	0	0	1	VUS	0	0.853	-0.501	-0.935	0.003	0.001	0.0175974	0
chr3:10183558C>G	VHL	9	0	0	0	1	VUS	0	0.768	0.423	0.004	0.004	0.001	0.0175974	0
chr3:10183800A>T	VHL	90	0	0	0	1	LP/P	1	1	1.058	0.996	0.996	0.999	0.942102	0.427419
chr3:10183802T>G	VHL	91	0	0	0	1	LB/B	0	1	0.987	0.884	0.995	1	0.931779	0.272727
chr3:10183808G>A	VHL	93	0	0	0	1	LP/P	1	1	0.913	0.874	0.941	1	0.915683	0.895522
chr3:10183808G>T	VHL	93	0	0	0	1	LP/P	1	1	0.913	0.874	0.941	1	0.915683	0.895522
chr3:10183809G>A	VHL	93	0	0	0	1	LP/P	1	1	0.913	0.874	0.934	1	0.915683	0.895522
chr3:10183815C>G	VHL	95	0	0	0	1	LP/P	1	1	0.868	0.782	0.934	0.997	0.903411	0.189655
chr3:10183823T>C	VHL	98	0	0	0	1	LP/P	1	1	1.058	0.935	0.961	0.876	0.923097	0.264
chr3:10183824A>C	VHL	98	0	0	0	1	LP/P	1	1	1.058	0.935	0.961	0.876	0.923097	0.264
chr3:10183824A>G	VHL	98	0	0	0	1	LP/P	1	1	0.987	0.884	0.968	0.932	0.923097	0.264

### Sheet: Test dataset
source	gene	chr	start	stop	ref	alt	LRM_score	RFM_score	REVEL	SIFT	PolyPhen2	CADD	AlphaMissense	VARITY	PrimateAI
LOVD	ALK	2	29436860	29436860	A	C	0.259264	0.925714	0.929	0.001	1	31	0.996	0.977728	0.794
LOVD	ALK	2	29443697	29443697	A	C	0.421975	1	0.269	0.001	1	28.8	0.9971	0.974105	0.904
clinvar	ALK	2	29917836	29917836	G	A	0.00256675	0.0428571	0.236	0.129	1	24	0.2616	0.101279	0.555
clinvar	ATM	11	108098579	108098579	A	C	0.0186733	0.00285714	0.158	0.023	0.855	23.8	0.41	0.17834	0.537
clinvar	ATM	11	108115576	108115576	A	T	0.00258836	0	0.061	0.586	0.004	10.76	0.0923	0.045472	0.312
clinvar	ATM	11	108115647	108115647	T	G	0.0148115	0.0285714	0.223	0.008	0.79	23	0.1213	0.0705686	0.452
clinvar	ATM	11	108121466	108121466	C	A	0.00808995	0.0114286	0.047	0.63	0	12.69	0.1276	0.0424904	0.222
clinvar	ATM	11	108121630	108121630	T	A	0.0157447	0	0.226	0.025	0.999	24.3	0.0976	0.239912	0.513
clinvar	ATM	11	108121654	108121654	T	A	0.0403861	0	0.65	0.002	1	28.3	0.8908	0.539852	0.705
clinvar	ATM	11	108124542	108124542	G	C	0.0329451	0.02	0.097	0.293	0.031	22.4	0.1038	0.24048	0.363
clinvar	ATM	11	108137907	108137907	A	G	0.0251964	0.0342857	0.089	1	0	10.85	0.0741	0.0509505	0.307
clinvar	ATM	11	108137973	108137973	G	C	0.00203442	0	0.103	0.096	0.025	18.71	0.1315	0.0835535	0.35
clinvar	ATM	11	108138024	108138024	A	C	0.000174131	0	0.05	0.314	0.201	2.443	0.207	0.0175104	0.319
clinvar	ATM	11	108143573	108143573	T	G	0.0130364	0.00285714	0.45	0.004	0.498	19.91	0.387	0.0760441	0.335
clinvar	ATM	11	108155039	108155039	G	C	0.00464734	0.00285714	0.425	0.008	1	25.2	0.2275	0.170525	0.43
clinvar	ATM	11	108164131	108164131	A	T	0.021428	0.137143	0.081	0.663	0	17.91	0.0822	0.152796	0.382
clinvar	ATM	11	108164196	108164196	C	G	0.0321331	0	0.442	0	1	24.3	0.2359	0.359616	0.552
clinvar	ATM	11	108165664	108165664	A	G	0.0485095	0.00571429	0.143	0.096	0.035	23	0.312	0.264044	0.668
clinvar	ATM	11	108175440	108175440	G	C	0.0355247	0	0.479	0.078	0.917	21.8	0.1774	0.17889	0.516
clinvar	ATM	11	108199931	108199931	G	A	0.0366588	0.0114286	0.438	0.222	0.854	27.4	0.0825	0.334305	0.633
clinvar	ATM	11	108201132	108201135	TCAA	CCAG	NA	NA	NA	NA	NA	NA	NA	NA	NA
clinvar	ATM	11	108214080	108214080	G	T	0.000248403	0	0.231	0.164	0.001	0.508	0.1083	0.0916786	0.309
GEL	ATM	11	108119823	108119823	T	C	0.0401559	0.317143	0.264	0.004	0.434	23.1	0.5339	0.134195	0.519
GEL	ATM	11	108123629	108123629	G	A	0.0120477	0.00571429	0.151	0.101	0.661	21.4	0.0889	0.0652294	0.304
LOVD	BRAF	7	140481403	140481403	C	T	0.999974	1	0.884	NA	0.998	32	NA	0.984411	0.944
clinvar	BRAF	7	140476815	140476815	A	G	0.777384	0.171429	0.878	NA	0.999	29.7	NA	0.983688	0.949
clinvar	BRAF	7	140487374	140487374	C	T	0.704739	0.00571429	0.335	0.109	0.048	23	0.1076	0.272481	0.785
clinvar	BRAF	7	140624422	140624422	C	T	0.64875	0.134286	0.208	0.265	0.115	19.1	0.0969	0.107932	0.874
clinvar	BRAF	7	140624484	140624484	C	T	0.190368	0	0.222	0.171	0	21	0.2415	0.0788793	0.904
literature	BRAF	7	140549945	140549945	C	G	0.704739	0	0.403	0.979	0.816	20.1	0.181	0.509108	0.77
GEL	BRAF	7	140494234	140494234	T	G	0.735824	0.171429	0.242	0.486	0.158	22.7	0.8576	0.232303	0.825
clinvar	CARD11	7	2962304	2962304	C	T	0.0726239	0.46	0.287	0.028	1	25.7	0.2093	0.389302	0.694
clinvar	CARD11	7	2978411	2978411	G	A	0.0863651	0.02	0.223	0.004	0.997	25.8	0.8957	0.50266	0.792
literature	CARD11	7	2984162	2984162	C	T	0.079077	0	0.217	0.211	0.931	25.4	0.993	0.684591	0.887
GEL	CARD11	7	2951821	2951821	T	G	0.00475679	0.108571	0.197	0.008	0.984	16.16	0.295	0.146427	0.495
GEL	CARD11	7	2976767	2976767	G	T	0.0140777	0.0885714	0.125	0.297	0.894	20.9	0.9082	0.32134	0.694
GEL	CARD11	7	2985587	2985587	C	T	0.0520522	0.0685714	0.2	0.049	1	28.5	0.699	0.530554	0.852
clinvar	CDH1	16	68847342	68847342	C	A	0.00262368	0.0114286	0.096	0.082	0.702	12.81	0.0901	0.188737	0.303
clinvar	CDH1	16	68855965	68855965	C	G	6.37442e-05	0	0.296	0.001	0.849	15.31	0.7535	0.573028	0.571
GEL	CDK4	12	58143005	58143005	A	T	0.00978749	0.12	0.237	0.016	0.356	24.2	0.3065	0.813816	0.763
LOVD	CDKN2A	9	21970970	21970970	G	C	0.719644	0.914286	0.381	0.001	0.908	25.8	0.3976	0.331918	0.551
LOVD	CDKN2A	9	21974684	21974684	G	A	NA	NA	0.46	0.03	0.994	26.6	0.8968	0.478918	0.66
ClinVar CIP	CDKN2A	9	21974678	21974678	T	C	0.99992	0.411429	0.665	0.001	0.997	28.5	0.84	0.720057	0.669
GEL	CDKN2A	9	21994231	21994231	A	C	0.0172881	0	0.238	0.406	NA	19.59	NA	NA	0.66
clinvar	CREBBP	16	3778491	3778491	T	A	0.55731	0.191429	0.366	0.009	0.769	23.8	0.3588	0.332342	0.623
clinvar	CREBBP	16	3779052	3779052	C	G	0.437513	0.365714	0.248	0.068	0.001	15.03	0.1055	0.14063	0.47
clinvar	CREBBP	16	3779490	3779490	T	G	0.558381	0.431429	0.781	0.002	0.996	27.2	0.9975	0.932157	0.844
clinvar	CREBBP	16	3779609	3779609	G	C	0.0160746	0.114286	0.573	0.027	0.999	18.25	0.9973	0.673978	0.883
clinvar	CREBBP	16	3781196	3781196	G	C	0.0302602	0.00857143	0.851	0	1	23.2	0.9998	0.959393	0.973
clinvar	CREBBP	16	3807934	3807934	T	C	0.547937	0.797143	0.388	0.01	0.961	25.9	0.0949	0.791305	0.76
clinvar	CREBBP	16	3820783	3820783	T	G	0.55773	0.06	0.201	0.135	0.002	17.96	0.1033	0.260171	0.638
LOVD	CREBBP	16	3786704	3786704	A	G	0.995727	1	0.451	0	1	27.9	0.9992	0.82894	0.932
GEL	CREBBP	16	3777771	3777771	A	T	0.615055	0.0142857	0.444	0.001	0.969	29.8	0.3454	0.393955	0.611
GEL	CREBBP	16	3777911	3777911	C	G	0.326228	0.18	0.274	0.179	0	19.69	0.5026	0.091543	0.697
GEL	CREBBP	16	3778371	3778371	G	C	0.51164	0.0485714	0.165	0.128	0	22.1	0.0798	0.133902	0.577
GEL	CREBBP	16	3778708	3778708	C	T	0.259294	0.0657143	0.266	0.08	0.096	16.03	0.0736	0.485029	0.575
GEL	CREBBP	16	3779682	3779682	T	C	0.547065	0.822857	0.578	0.055	0.997	25.5	0.7339	0.393498	0.802
GEL	CREBBP	16	3779863	3779863	A	G	0.589991	0.131429	0.978	0	0.997	29.8	0.9999	0.989537	0.942
GEL	CREBBP	16	3781237	3781237	A	T	0.603337	0.437143	0.979	0.003	0.997	28.1	0.9997	0.933419	0.944
GEL	CREBBP	16	3786737	3786737	T	C	0.578678	0.148571	0.909	0.001	0.932	27.1	0.9975	0.802598	0.886
GEL	CREBBP	16	3786751	3786751	T	C	0.579965	0	0.933	0.031	0.997	25.5	0.9989	0.765295	0.822
GEL	CREBBP	16	3831257	3831257	G	A	0.521589	0.0942857	0.232	0.24	0.924	21.4	0.0517	0.044943	0.487
GEL	CTLA4	2	204735609	204735609	C	T	0.130737	0.765714	0.355	0	1	24.1	0.6074	0.901541	0.569
LOVD	CTNNB1	3	41266113	41266113	C	A	0.999975	1	0.969	0	1	28.1	0.9917	0.932565	0.876
clinvar	CTNNB1	3	41267347	41267347	A	G	0.341104	0.0742857	0.348	0.001	0.082	24	0.7777	0.935287	0.861
clinvar	CTNNB1	3	41280772	41280772	T	C	0.309916	0.642857	0.339	0.156	0.001	23.4	0.2959	0.356818	0.889
literature	CTNNB1	3	41277254	41277254	G	A	0.288474	0.731429	0.716	0.001	1	32	0.9997	0.977625	0.931
GEL	CTNNB1	3	41268820	41268820	A	G	0.339135	0.674286	0.467	0.011	0.789	25.1	0.382	0.758527	0.685
clinvar	DICER1	14	95562671	95562671	T	C	0.0227469	0	0.262	0.017	0.999	25.7	0.306	0.269517	0.746
LOVD	DICER1	14	95557630	95557630	C	G	0.663815	1	0.942	0	1	26.6	0.9933	0.946834	0.868
LOVD	DICER1	14	95557639	95557639	C	A	0.553386	1	0.939	0	1	32	0.9958	0.990528	0.878
LOVD	DICER1	14	95569702	95569702	G	A	0.818755	0.954286	0.984	0	0.99	31	0.9991	0.806652	0.842
literature	DICER1	14	95569702	95569702	G	A	0.17474	0.734286	0.865	0	0.99	31	0.9991	0.806652	0.842
clinvar	DNMT1	19	10246812	10246812	C	A	0.092521	0.114286	0.158	0.006	1	26.1	NA	0.782886	0.776
clinvar	DNMT1	19	10247926	10247926	G	A	0.0927251	0.0314286	0.368	0.003	0.999	32	NA	0.727573	0.823
GEL	DNMT1	19	10267178	10267178	A	G	0.00723982	0.0485714	0.452	0.106	0.953	23.2	NA	0.734221	0.533
GEL	DNMT1	19	10286289	10286289	G	A	0.0733099	0.02	0.047	0.067	0.1	22.9	NA	0.0473688	0.368
GEL	DNMT1	19	10291065	10291065	G	A	0.000874436	0.0171429	0.012	0.028	0.002	15.85	0.0921	0.0561892	0.241
clinvar	DNMT3A	2	25466797	25466797	C	T	0.662218	0.834286	0.82	0.003	1	29.2	0.9913	0.889863	0.894
clinvar	DNMT3A	2	25467199	25467199	C	T	0.65817	0.725714	0.954	0	1	31	0.9999	0.981781	0.93
literature	DNMT3A	2	25463557	25463557	G	A	0.693459	0.845714	0.965	0.001	1	27.9	0.9997	0.961259	0.863
GEL	DNMT3A	2	25467491	25467491	C	T	0.520601	0.734286	0.357	0.006	1	27.3	0.9942	0.634883	0.884
GEL	DNMT3A	2	25468153	25468153	A	G	0.743565	0.528571	0.937	0.008	0.954	28.2	0.9996	0.941298	0.734
GEL	DNMT3A	2	25470570	25470570	C	A	0.661035	0.628571	0.904	0	1	30	0.9991	0.966227	0.929
GEL	DNMT3A	2	25472527	25472527	G	A	0.00342281	0.00285714	0.205	0.019	NA	9.518	NA	NA	NA
GEL	DNMT3A	2	25536798	25536798	C	T	0.608237	0.194286	0.357	0.038	0.829	23.1	0.0873	0.126533	0.604
clinvar	ETV6	12	12022412	12022412	C	T	0.323932	0	0.114	0.606	0.004	22.9	0.1014	0.0908396	0.631
clinvar	ETV6	12	12022634	12022634	C	G	0.118962	0.322857	0.075	0.322	0	22.6	0.0816	0.104025	0.304
LOVD	FGFR1	8	38274849	38274849	G	T	0.999978	1	0.16	0	1	25.7	NA	0.986782	0.867
clinvar	FGFR1	8	38285891	38285891	T	C	0.5135	0	0.195	0.562	0	16.73	NA	0.0636541	0.639
clinvar	FGFR1	8	38287317	38287317	T	C	0.732722	0.171429	0.105	0.571	0.441	19.08	NA	0.136414	0.637
GEL	FGFR1	8	38272109	38272109	T	A	0.134847	0	0.67	0.001	1	24.6	NA	0.889631	0.847
GEL	FGFR1	8	38282203	38282203	G	A	0.72973	0.00285714	0.739	0.029	1	33	NA	0.916189	0.899
clinvar	FGFR2	10	123247514	123247514	C	A	0.806161	0	0.723	0.002	1	28.1	NA	0.977563	0.885
clinvar	FGFR2	10	123310884	123310884	C	T	0.790628	0.202857	0.19	0.002	0.121	23.5	0.3293	0.54228	0.644
clinvar	FGFR3	4	1806164	1806164	C	A	0.0533151	0.00285714	0.213	0.518	0.004	16.65	NA	0.236484	0.406
clinvar	FGFR3	4	1807143	1807143	A	G	0.732553	0.14	0.283	0.99	0	16.96	NA	0.184125	0.505
GEL	FGFR3	4	1806119	1806119	G	A	0.68791	0.494286	0.696	0.016	0.94	23.9	NA	0.708296	0.547
GEL	FGFR3	4	1807370	1807370	A	G	0.735702	0.428571	0.782	0	1	25.2	NA	0.814217	0.751
clinvar	FOXP1	3	71247354	71247354	T	C	0.0952232	0.00571429	0.197	0.758	0.003	21.8	0.2066	0.0389858	NA
GEL	FOXP1	3	71021812	71021812	T	G	0.514502	0	0.948	0	1	28.3	0.9997	0.925907	0.877
GEL	FOXP1	3	71026994	71026994	C	A	0.455335	0	0.443	0.653	0.029	21.1	0.1412	0.136836	0.711
clinvar	GATA2	3	128204957	128204957	T	C	0.446822	0.0514286	0.263	0.078	0.003	15.84	0.0523	0.0422235	0.532
clinvar	GNAS	20	57429123	57429123	C	G	0.483646	0.202857	0.312	0	0.999	22.5	0.1244	0.233636	0.508
clinvar	GNAS	20	57478803	57478803	A	G	0.901573	0.454286	0.802	0.001	1	26.4	0.9667	0.874078	0.853
clinvar	GNAS	20	57480451	57480451	A	G	0.901506	0.305714	0.665	0.01	1	26.1	0.9746	0.84082	0.837
clinvar	GNAS	20	57484415	57484415	G	C	0.871363	0.408571	0.973	0	1	34	0.9997	0.996699	0.888
GEL	GNAS	20	57480483	57480483	C	T	0.998721	0.997143	0.598	0	0.882	25	0.5063	0.505513	0.712
GEL	GNAS	20	57478742	57478742	A	G	0.901724	0.62	0.931	0.029	0.837	26.3	0.8454	0.723285	0.713
GEL	GNAS	20	57478758	57478758	C	G	0.856135	0.851429	0.888	0	1	28.3	0.9653	0.874562	0.825
GEL	GNAS	20	57480483	57480483	C	T	0.999219	0.962857	0.598	0	0.882	25	0.5063	0.505513	0.712
GEL	GNAS	20	57484758	57484758	C	A	0.71719	0.462857	0.871	0.001	1	34	0.9997	0.964993	0.942
GEL	GNAS	20	57484844	57484844	G	A	0.874874	0.734286	0.316	0.033	0.386	22.9	0.6442	0.388443	0.86
clinvar	HNF1A	12	121416572	121416572	A	C	0.914723	0.897143	0.924	0	0.65	23.9	NA	NA	NA
clinvar	HNF1A	12	121416573	121416573	T	C	0.900815	0.74	0.944	0	0.96	24	NA	NA	NA
clinvar	HNF1A	12	121416587	121416587	A	T	0.914908	0.38	0.853	0.001	0.995	24.7	0.2965	NA	0.66
clinvar	HNF1A	12	121416588	121416588	G	A	0.892536	0.68	0.625	0.003	0.728	22.5	0.4147	NA	0.688
clinvar	HNF1A	12	121416599	121416599	A	C	0.915726	0.602857	0.656	0.059	0.531	19.03	0.5306	NA	0.398
clinvar	HNF1A	12	121416605	121416605	C	G	0.878676	0.637143	0.861	0	0.996	24.1	0.4903	NA	0.719
clinvar	HNF1A	12	121416605	121416605	C	T	0.878676	0.637143	0.925	0	0.999	24.7	0.8857	NA	0.743
clinvar	HNF1A	12	121416606	121416606	T	G	0.899207	0.317143	0.941	0	0.999	24.9	0.9852	NA	0.798
clinvar	HNF1A	12	121416648	121416648	T	C	0.898353	0.125714	0.946	0	1	25.9	0.9978	NA	0.77
clinvar	HNF1A	12	121416669	121416669	C	T	0.827056	0.0828571	0.537	0.343	0.005	18.15	0.0921	NA	0.51
clinvar	HNF1A	12	121416774	121416774	G	A	0.864072	0.0771429	0.448	0.078	0.036	23.7	0.0841	NA	0.553
clinvar	HNF1A	12	121426706	121426706	G	A	0.890335	0.554286	0.974	0	1	26.3	0.9941	NA	0.8
clinvar	HNF1A	12	121426784	121426784	C	G	0.775941	0.748571	0.905	0.001	1	23.9	0.9975	NA	0.896
clinvar	HNF1A	12	121431403	121431403	C	A	0.772531	0.731429	0.876	0.001	0.958	21.2	0.9997	NA	0.919
clinvar	HNF1A	12	121431412	121431412	T	A	0.898901	0.525714	0.899	0	0.998	26.2	1	NA	0.941
clinvar	HNF1A	12	121431415	121431415	G	T	0.890664	0.531429	0.923	0.001	1	27.9	0.9994	NA	0.894
clinvar	HNF1A	12	121431482	121431482	G	C	0.888961	0.8	0.973	0.001	0.996	27.7	0.9998	NA	0.861
clinvar	HNF1A	12	121431506	121431506	A	G	0.890157	0.674286	0.706	0.003	0.304	24.5	0.944	NA	0.795
clinvar	HNF1A	12	121432041	121432041	G	T	0.889464	0.682857	0.933	0.009	0.943	28.4	0.9947	NA	0.903
clinvar	HNF1A	12	121432067	121432067	C	A	0.875244	0.751429	0.949	0.005	0.995	25.7	0.9999	NA	0.862
clinvar	HNF1A	12	121432125	121432125	C	T	0.622652	0.0571429	0.353	0.088	0.027	15.35	0.0721	NA	0.526
clinvar	HNF1A	12	121434372	121434372	C	G	0.69685	0.0114286	0.961	0	1	24.5	0.8976	NA	0.845
clinvar	HNF1A	12	121437125	121437125	C	T	0.889645	0.248571	0.828	0.001	1	24.2	0.7405	NA	0.594
clinvar	HNF1A	12	121438877	121438877	G	C	0.905016	0	0.313	0.026	0.792	22.7	NA	NA	0.588
clinvar	HNF1A	12	121438879	121438879	A	G	0.926879	0	0.577	0.006	0.99	26.9	NA	NA	0.601
clinvar	HNF1A	12	121438915	121438915	G	A	0.598348	0.00571429	0.477	0.883	0.003	18.17	NA	NA	0.379
GEL	HNF1A	12	121426802	121426802	T	C	0.898829	0.568571	0.967	0	1	27.2	0.9999	NA	0.941
clinvar	IDH2	15	90645556	90645556	G	A	0.0254475	0.148571	0.185	0.108	0.948	20.7	0.073	0.0641143	0.795
GEL	IDH2	15	90627578	90627578	G	C	0.252879	0.00571429	0.37	0.562	0.209	19.94	0.0968	0.23456	0.744
LOVD	KIT	4	55593610	55593610	T	G	0.957971	1	0.466	0	1	29.1	NA	0.938317	0.474
LOVD	KIT	4	55599333	55599333	A	G	0.919909	1	0.929	0.004	1	29.2	NA	0.909587	0.791
clinvar	KIT	4	55573432	55573432	C	G	0.057582	0.06	0.093	0.144	0.946	21.5	NA	0.241418	0.402
literature	KIT	4	55602676	55602676	G	C	0.112595	0.48	0.686	0	0.992	23.3	NA	0.8048	0.856
KICS	KIT	4	55594262	55594262	T	G	0.0168176	0.865714	0.592	0	1	22.7	NA	0.971091	0.83
GEL	KIT	4	55561810	55561810	C	G	0.0868339	0.28	0.055	0.796	0.045	16.13	0.1131	0.126793	0.457
GEL	KIT	4	55602674	55602674	C	T	0.0776616	0.00571429	0.815	0	1	26.2	NA	0.945442	0.892
GEL	KIT	4	55602955	55602955	A	G	0.162918	0	0.794	0.015	1	24.9	NA	0.9701	0.727
clinvar	KMT2D	12	49416438	49416438	C	T	0.296614	0.762857	0.974	0	1	31	0.9971	0.926694	0.928
clinvar	KMT2D	12	49420946	49420946	C	T	0.0657889	0.331429	0.355	0.036	0.948	23.8	0.1245	0.108107	0.662
clinvar	KMT2D	12	49427652	49427653	CT	TC	NA	NA	NA	NA	NA	NA	NA	NA	NA
clinvar	KMT2D	12	49433829	49433829	G	A	0.316598	0.0714286	0.432	0.04	0.997	25.8	0.1551	0.178	0.623
clinvar	KMT2D	12	49435923	49435923	G	A	0.11191	0.0142857	0.748	0.07	0.999	25.2	0.9963	0.240541	0.845
clinvar	KMT2D	12	49436015	49436015	G	A	0.347112	0.0428571	0.368	0.102	1	24.4	0.2607	0.0477278	0.834
clinvar	KMT2D	12	49436640	49436640	T	C	0.37534	0.0114286	0.383	0.005	0.958	25.8	0.1235	0.123248	0.544
clinvar	KMT2D	12	49440199	49440199	G	C	0.136734	0.134286	0.811	0.255	0.005	22.6	0.0695	0.0564426	0.668
clinvar	KMT2D	12	49444995	49444995	A	C	0.0193567	0.0771429	0.123	0	0.975	20.2	0.1406	0.0511159	0.333
clinvar	KMT2D	12	49447808	49447808	G	A	0.332621	0.0314286	0.704	0.009	0.096	22.4	0.3553	0.0824745	0.707
GEL	KMT2D	12	49420418	49420418	T	C	0.352743	0.02	0.426	0.004	0.662	24.3	0.4485	0.649374	0.409
GEL	KMT2D	12	49425440	49425440	T	C	0.00630776	0.00571429	0.344	0.399	0	9.935	0.0596	0.0214037	0.347
GEL	KMT2D	12	49426817	49426817	C	T	0.00049191	0.00285714	0.121	0.203	0	0.092	0.0586	0.0176497	0.279
GEL	KMT2D	12	49426990	49426990	C	T	0.0794379	0.08	0.37	0.005	0.663	23	0.1263	0.0860532	0.437
GEL	KMT2D	12	49431352	49431352	T	G	0.144692	0.0885714	0.41	0.238	0.018	20.1	0.2836	0.0724328	0.467
GEL	KMT2D	12	49434127	49434127	C	T	0.297502	0.82	0.423	0.005	0.675	24.6	0.6077	0.232777	0.76
GEL	KMT2D	12	49434745	49434745	C	T	0.207923	0.0228571	0.32	0.062	0.999	25	0.2675	0.167925	0.603
GEL	KMT2D	12	49444148	49444148	T	A	0.373107	0.668571	0.373	0.007	0.596	22.2	0.1329	0.142987	0.437
LOVD	KRAS	12	25380275	25380275	T	A	1	1	0.915	0.007	0.411	24	0.9977	0.965931	0.895
LOVD	KRAS	12	25380276	25380276	T	A	NA	NA	0.86	0.002	0.984	28	0.9647	0.965008	0.874
LOVD	KRAS	12	25380276	25380276	T	G	NA	NA	0.791	0.001	0.989	24.2	0.9973	0.992792	0.881
LOVD	KRAS	12	25398285	25398285	C	A	1	1	0.94	0.006	1	29.6	0.9975	0.941936	0.915
literature	KRAS	12	25380285	25380285	G	A	0.780071	0.482857	0.921	0	1	26.1	0.9994	0.98686	0.929
LOVD	MAP2K1	15	66729175	66729175	G	A	0.993867	1	0.077	0.004	0.999	28.7	0.9991	0.95208	0.957
GEL	MAP2K2	19	4101111	4101111	G	C	0.167105	0.00857143	0.299	0.014	0.154	23.6	0.2394	0.613574	0.857
LOVD	MET	7	116417463	116417463	C	T	0.620667	0.982857	0.853	0	1	28.9	NA	0.952836	0.796
LOVD	MET	7	116423414	116423414	A	G	0.573641	0.994286	0.858	0.001	1	27.3	NA	0.954505	0.865
LOVD	MET	7	116423474	116423474	T	C	0.85951	0.994286	0.585	0	0.998	26.6	NA	0.972625	0.907
clinvar	MET	7	116339391	116339391	A	G	0.0321333	0.00857143	0.085	0.196	0.273	21.6	0.1543	0.52223	0.483
clinvar	MET	7	116339610	116339610	G	T	0.0151074	0.0914286	0.295	0.003	0.997	23.9	0.1695	0.704561	0.433
clinvar	MET	7	116395528	116395528	T	A	0.00348802	0.0742857	0.185	0.535	0.923	17.78	0.1113	0.158871	0.589
clinvar	MET	7	116417469	116417469	A	G	0.0338736	0	0.166	0.098	0.985	26.3	NA	0.599165	0.665
clinvar	MTOR	1	11199705	11199705	C	T	0.0688268	0.582857	0.642	0.056	0.999	32	0.3129	0.460373	0.81
clinvar	MTOR	1	11227530	11227530	A	G	0.105527	0.0514286	0.783	0	0.995	28.5	0.9908	0.815884	0.859
clinvar	MTOR	1	11319454	11319454	C	T	0.0143646	0	0.087	0.008	0.001	22.2	0.372	0.048639	0.716
GEL	MTOR	1	11174459	11174459	C	T	0.0670819	0.0285714	0.83	0.036	0.908	28.9	0.7864	0.598624	0.851
GEL	MTOR	1	11184558	11184558	A	G	0.107448	0.245714	0.944	0	0.983	31	0.9958	0.971427	0.895
GEL	MTOR	1	11188153	11188153	T	C	0.0915571	0	0.841	0.001	0.994	28.6	0.9866	0.813178	0.876
GEL	MTOR	1	11210198	11210198	C	T	0.0681491	0.145714	0.78	0.001	0.997	29.8	0.9007	0.867804	0.832
GEL	MTOR	1	11210283	11210283	C	G	0.0478736	0.24	0.775	0	0.999	33	0.9983	0.945035	0.858
GEL	MTOR	1	11293478	11293478	C	A	0.0637716	0.00571429	0.155	0.194	0.808	22.4	0.1438	0.307789	0.846
clinvar	NF1	17	29422377	29422377	T	C	0.208496	0.631429	0.384	0.002	0.997	25.8	0.999	0.676391	0.923
clinvar	NF1	17	29486102	29486102	T	G	0.123799	0.02	0.797	0.001	0.997	26.6	0.9988	0.739707	0.897
clinvar	NF1	17	29527613	29527613	G	T	0.227702	0.445714	0.252	0.039	0.995	37	0.9825	0.588798	0.848
clinvar	NF1	17	29528148	29528148	A	G	0.307865	0	0.446	0.125	0.192	21.5	0.278	0.090178	0.678
clinvar	NF1	17	29553568	29553568	C	T	0.224309	0	0.283	0.005	0.973	26.8	0.8669	0.447483	0.877
clinvar	NF1	17	29553702	29553702	G	C	0.252218	0	0.611	0.001	1	35	0.9872	0.792514	0.893
clinvar	NF1	17	29554567	29554567	G	C	0.236774	0	0.665	0	1	29.2	0.9994	0.959473	0.877
clinvar	NF1	17	29556200	29556200	G	A	0.251223	0	0.07	0.289	0.001	21.4	0.0802	0.407407	0.69
clinvar	NF1	17	29556853	29556853	G	T	0.24637	0.0228571	0.785	0.004	0.999	33	0.8081	0.600655	0.774
clinvar	NF1	17	29556977	29556977	T	G	0.269429	0	0.801	0.001	0.83	25.9	0.9982	0.882764	0.899
clinvar	NF1	17	29557399	29557399	A	G	0.131121	0.00285714	0.661	0	0.998	29.1	0.9989	0.845296	0.883
clinvar	NF1	17	29560164	29560164	T	A	0.269261	0.00571429	0.737	0.002	0.118	24.1	0.9664	0.929984	0.861
clinvar	NF1	17	29576136	29576137	AG	CC	NA	NA	NA	NA	NA	NA	NA	NA	NA
clinvar	NF1	17	29585520	29585520	G	T	0.252218	0	0.859	0.001	1	36	0.9998	0.960263	0.855
clinvar	NF1	17	29652917	29652917	T	G	0.269429	0	0.879	0	1	27.5	0.9983	0.992476	0.906
clinvar	NF1	17	29653256	29653256	A	G	0.294885	0.277143	0.372	0.012	0.677	24.4	0.9693	0.818507	0.786
clinvar	NF1	17	29663367	29663367	A	C	0.309173	0	0.908	0.035	0.624	24.9	0.8659	0.541374	0.838
clinvar	NF1	17	29664879	29664879	T	G	0.269429	0	0.714	0	0.998	32	0.9953	0.959739	0.895
clinvar	NF1	17	29667532	29667532	C	A	0.149454	0.0257143	0.059	0.275	0.006	16.79	0.088	0.139119	0.604
clinvar	NF1	17	29667614	29667614	T	G	0.230948	0.725714	0.71	0	0.999	31	0.997	0.859452	0.887
clinvar	NF1	17	29684348	29684348	C	A	0.218226	0.32	0.321	0.11	1	28.5	0.9736	0.614211	0.878
literature	NF1	17	29559848	29559848	A	G	0.309738	0	0.875	0.003	0.959	25	0.7817	0.556492	0.859
literature	NF1	17	29686011	29686011	G	A	0.251721	0	0.351	0.026	1	32	0.8697	0.489978	0.836
GEL	NF1	17	29556923	29556923	A	G	0.309738	0	0.088	0.709	0	18.82	0.0647	0.148548	0.732
GEL	NF1	17	29576054	29576054	A	C	0.309738	0	0.962	0.003	0.995	27.4	0.9842	0.989547	0.784
GEL	NF1	17	29586065	29586065	G	A	0.252058	0	0.906	0	0.996	29.7	0.9827	0.913904	0.824
GEL	NF1	17	29663677	29663677	A	G	0.309738	0	0.221	0.457	0.049	21.7	0.1175	0.0877182	0.837
GEL	NFE2L2	2	178098803	178098803	C	T	0.859818	1	0.523	0	1	32	0.9395	0.920386	0.783
clinvar	NOTCH1	9	139404255	139404256	AG	TC	NA	NA	NA	NA	NA	NA	NA	NA	NA
clinvar	NOTCH1	9	139412311	139412311	G	A	0.137344	0.0142857	0.403	0.002	0.084	22.6	0.0967	0.420502	0.502
clinvar	NOTCH1	9	139417464	139417464	T	C	0.142562	0.0685714	0.336	0.072	0	20.3	0.0806	0.196174	0.428
C4R	NOTCH1	9	139412282	139412282	C	T	0.971165	0.617143	0.896	0.005	1	27.5	0.9847	0.861484	0.769
GEL	NOTCH1	9	139402583	139402583	C	T	0.00157721	0	0.074	0.139	0.013	8.233	0.0692	0.0302118	0.27
LOVD	PIK3CA	3	178916854	178916854	G	A	0.999984	1	0.692	0	1	29.6	0.9621	0.952459	0.871
LOVD	PIK3CA	3	178952072	178952072	A	G	0.999999	1	0.389	0.009	0.065	22.4	0.6697	0.613521	0.873
GEL	PIK3CA	3	178948044	178948044	A	G	0.971897	0.908571	0.477	1	0.006	23.3	0.7704	0.45298	0.897
GEL	PIK3CA	3	178951957	178951957	G	T	0.992352	1	0.437	0.009	0.097	24.2	0.9826	0.814195	0.856
GEL	PIK3CA	3	178921552	178921552	A	G	0.259129	0.0514286	0.481	0.028	1	25.6	0.7443	0.596057	0.838
GEL	PIK3CA	3	178951957	178951957	G	T	0.994015	1	0.437	0.009	0.097	24.2	0.9826	0.814195	0.856
GEL	PIK3CA	3	178952029	178952029	A	C	0.0242093	0.0714286	0.645	0.003	0.99	23.6	0.9357	0.645329	0.859
clinvar	PIK3R2	19	18272844	18272844	A	G	0.215274	0.0428571	0.055	0.585	0.596	22.8	0.0842	0.146616	0.527
clinvar	PMS2	7	6026589	6026589	A	C	0.00480249	0.02	0.053	0.796	0.001	5.542	0.0655	0.0168141	0.281
clinvar	PMS2	7	6027168	6027168	C	G	0.0136325	0	0.17	0.234	0.037	17.13	0.0835	0.172629	0.315
GEL	PMS2	7	6022617	6022617	G	A	0.0387257	0	0.109	0.028	0.843	23.7	0.0923	0.0407202	0.32
clinvar	PPP2R1A	19	52719128	52719128	G	A	0.420923	0	0.364	0.005	0.992	26.5	0.738	0.615856	0.619
GEL	PPP2R1A	19	52714675	52714675	A	C	0.486665	0.0342857	0.453	0.009	0.822	23.2	0.9748	0.894368	0.745
GEL	PPP2R1A	19	52715968	52715968	C	A	0.368205	0.0114286	0.256	0.012	0.334	23.6	0.996	0.870874	0.861
GEL	PPP2R1A	19	52724292	52724292	A	G	0.467238	0.0171429	0.068	0.223	0	22.3	0.0761	0.189563	0.58
clinvar	PTEN	10	89623714	89623714	G	C	NA	NA	NA	NA	NA	NA	NA	NA	NA
clinvar	PTEN	10	89623909	89623909	G	T	NA	NA	NA	NA	NA	NA	NA	NA	NA
clinvar	PTEN	10	89624228	89624228	T	C	0.783985	0.237143	0.895	0.001	0.932	25.8	NA	0.820033	NA
clinvar	PTEN	10	89624236	89624236	A	G	0.811761	0.705714	0.294	1	0	18.04	NA	0.177591	0.777
clinvar	PTEN	10	89685303	89685303	G	T	0.798735	0	0.791	0.005	1	33	NA	0.920803	0.885
clinvar	PTEN	10	89711881	89711881	A	G	0.831101	0.277143	0.854	0	0.977	25.9	NA	0.839064	0.773
clinvar	PTEN	10	89725081	89725081	C	T	0.752116	0.137143	0.346	0.072	0.041	22.6	NA	0.158323	0.738
LOVD	PTEN	10	89692792	89692792	C	A	0.999523	1	0.383	0	1	23.5	NA	0.910431	0.878
LOVD	PTEN	10	89692829	89692829	T	C	0.994667	1	0.386	0	1	27.1	NA	0.997709	0.906
LOVD	PTEN	10	89692887	89692887	G	C	0.998067	1	1	0	1	26.5	NA	0.982308	0.903
ClinVar VUS reclass	PTEN	10	89692790	89692790	G	T	0.997994	1	0.96	0	1	29.8	NA	0.967803	0.889
ClinVar VUS reclass	PTEN	10	89711891	89711891	G	A	0.998919	1	0.866	0	0.999	28.8	NA	0.906378	0.87
ClinVar CIP	PTEN	10	89692893	89692893	C	T	0.999624	0.808571	0.959	0	1	27.9	NA	0.975618	0.884
GEL	PTEN	10	89720675	89720675	A	G	0.83368	0.00571429	0.892	0	0.999	26.3	NA	0.956562	0.847
clinvar	PTPN11	12	112884093	112884093	A	C	0.83079	0.125714	0.436	0.244	0.01	22.7	0.1967	0.707	0.851
clinvar	PTPN11	12	112888168	112888168	T	A	0.800846	0.505714	0.9	0.009	0.994	28.3	0.9777	0.778656	0.925
clinvar	PTPN11	12	112924402	112924402	A	G	0.232199	0.00285714	0.299	0.276	0	2.421	NA	0.12889	0.323
clinvar	PTPN11	12	112940008	112940008	A	G	0.831539	0.00285714	0.059	0.526	0	17.27	NA	0.0594126	0.364
LOVD	PTPN11	12	112888199	112888199	C	A	0.998331	1	0.602	0.025	0.999	26.2	0.9999	0.97323	0.905
literature	PTPN11	12	112915523	112915523	A	T	0.831288	0.52	0.955	0	1	27.1	0.9991	0.917553	0.874
GEL	PTPN11	12	112888202	112888202	C	T	0.758873	0.0257143	0.954	0.001	0.998	27.4	0.9997	0.945936	0.918
clinvar	RAC1	7	6431659	6431659	C	T	0.871091	0.00857143	0.784	0	1	31	0.9987	0.985181	0.767
GEL	RAC1	7	6426847	6426847	G	T	0.881434	0.32	0.757	0.001	0.583	29.1	0.9987	0.983454	0.935
clinvar	RAD51C	17	56787311	56787311	C	T	0.0291717	0.0142857	0.163	0.005	0.417	24.3	0.4558	0.550839	0.602
clinvar	RAD51C	17	56798170	56798170	T	G	0.0357687	0.688571	0.351	0	1	23.9	0.6859	0.904744	0.497
clinvar	RAD51C	17	56811494	56811494	G	A	0.0248953	0.151429	0.357	0.21	0.945	24.9	0.3614	0.172134	0.522
clinvar	RAF1	3	12641771	12641773	AGG	GGT	NA	NA	NA	NA	NA	NA	NA	NA	NA
clinvar	RAF1	3	12650368	12650368	G	A	0.506086	0.04	0.234	1	0.008	16.85	0.6663	0.248206	0.898
ClinVar VUS reclass	RAF1	3	12645699	12645699	G	C	0.994258	1	0.679	0	0.999	28.3	0.9835	0.92687	0.833
clinvar	RET	10	43606859	43606859	C	G	0.00619725	0	0.159	0.073	0.001	0.198	0.0815	0.149622	0.207
clinvar	RET	10	43610138	43610138	T	C	0.421384	0.06	0.444	0.114	0.986	22	0.1157	0.414243	0.542
literature	RET	10	43609948	43609948	T	C	0.443916	0.902857	0.972	0.001	1	27.1	0.8173	0.94694	0.775
GEL	RET	10	43614999	43614999	G	A	0.555243	0	0.925	0	1	26	0.9315	0.974244	0.883
clinvar	RIT1	1	155870307	155870307	G	C	0.736307	0.451429	0.442	0.088	0.758	23.7	NA	0.334596	0.807
clinvar	RIT1	1	155880524	155880524	C	A	0.109095	0	0.165	0.006	0	19.33	NA	0.146363	0.491
clinvar	RRAS2	11	14380349	14380349	C	T	0.999994	0.697143	0.643	0.005	0.999	23.2	0.9984	0.87886	0.915
LOVD	RRAS2	11	14316389	14316389	T	A	1	1	0.859	0.006	0.984	27.1	0.9986	0.827814	0.807
clinvar	SETD2	3	47084121	47084121	C	T	0.0105687	0.362857	0.333	0.057	0.787	22.6	0.0823	0.0855413	0.672
clinvar	SETD2	3	47125250	47125250	T	C	0.0154717	0	0.085	0.03	0.642	23	0.2762	0.266897	0.606
clinvar	SETD2	3	47125532	47125532	T	G	0.0152194	0.16	0.422	0.002	0.817	24.4	0.1687	0.320571	0.452
clinvar	SETD2	3	47163622	47163622	A	G	0.0124766	0.0114286	0.138	0.56	0	8.725	0.0809	0.0306921	0.321
clinvar	SETD2	3	47164102	47164102	C	T	0.0121619	0.02	0.356	0	1	25.4	0.2514	0.506889	0.625
clinvar	SETD2	3	47164739	47164739	C	G	0.0119761	0.148571	0.101	0.003	0.181	23.7	0.3169	0.212905	0.382
clinvar	SETD2	3	47164973	47164973	T	C	0.00114176	0.0314286	0.201	0	0.999	24	0.678	0.307321	0.641
literature	SETD2	3	47165890	47165890	A	T	0.0187465	0	0.316	0	0.99	23	0.5667	0.390231	0.799
GEL	SETD2	3	47098819	47098819	T	C	0.00245749	0.148571	0.158	0.06	0.998	25.5	0.137	0.0809087	0.632
GEL	SETD2	3	47129662	47129662	G	A	0.00507557	0.0114286	0.741	0	1	29.6	0.8395	0.857779	0.833
GEL	SETD2	3	47144880	47144880	G	C	0.0133565	0.0742857	0.947	0.002	1	29.3	0.9994	0.947682	0.88
GEL	SETD2	3	47161757	47161757	G	A	0.0141688	0	0.207	0.1	0.159	19.37	0.2545	0.161694	0.465
GEL	SETD2	3	47161821	47161821	C	A	3.73759e-05	0	0.142	0.102	0	6.789	0.082	0.155306	0.448
GEL	SETD2	3	47164142	47164142	G	T	0.0141082	0	0.082	0.163	0	16.45	0.075	0.0900461	0.371
GEL	SETD2	3	47165090	47165090	C	T	0.0119921	0.0114286	0.048	0.002	0.032	23.6	0.2389	0.213518	0.474
clinvar	SMAD3	15	67358556	67358556	G	A	0.672872	0	0.383	0.002	0.973	25.2	0.7691	0.765165	0.852
ClinVar CIP	SMAD3	15	67473722	67473722	C	T	0.999526	0.997143	0.97	0.014	1	32	0.9978	0.950204	0.941
ClinVar CIP	SMAD3	15	67473723	67473723	G	A	0.999499	0.891429	0.987	0	1	31	0.9902	0.931391	0.928
GEL	SMAD3	15	67457246	67457246	C	T	0.656	0.0114286	0.913	0	1	31	0.9996	0.916842	0.903
GEL	SMAD3	15	67462922	67462922	C	T	0.657786	0.125714	0.496	0.026	0.356	23.2	0.1764	0.375368	0.745
LOVD	SMAD4	18	48593405	48593405	G	A	0.958582	1	0.92	0	1	26.9	0.9997	0.939004	0.923
LOVD	SMAD4	18	48604750	48604750	G	C	0.962025	1	0.851	0	0.993	32	0.9999	0.981119	0.917
clinvar	SMAD4	18	48581153	48581153	C	G	0.0652127	0.385714	0.416	0.042	0.002	16.02	0.0571	0.16263	0.576
ClinVar CIP	SMAD4	18	48591925	48591925	G	A	0.934391	0.488571	0.977	0	1	29.1	0.9999	0.979315	0.916
clinvar	SMARCB1	22	24145519	24145519	G	T	0.679899	0.68	0.418	0.209	0.128	23.3	NA	0.392826	0.805
clinvar	SMARCB1	22	24175842	24175842	C	G	0.417457	0.665714	0.788	0.025	1	24.7	NA	0.867577	0.933
literature	SMARCB1	22	24175859	24175859	A	G	0.671865	0.665714	0.874	0.002	0.88	28.4	NA	0.879297	0.9
literature	SMO	7	128846363	128846363	G	A	0.699107	0.00285714	0.863	0.001	1	29.8	0.9818	0.935576	0.892
GEL	SMO	7	128851477	128851477	C	T	0.589235	0.177143	0.474	0.013	0.999	32	0.3847	0.225392	0.802
clinvar	STK11	19	1223118	1223118	A	T	0.0649966	0	0.149	0.108	0.017	16.9	0.1749	0.137766	0.301
GEL	TGFBR1	9	101891193	101891193	G	C	0.538903	0.0428571	0.871	0.05	1	28.9	0.9979	0.960325	0.873
GEL	TGFBR1	9	101907097	101907097	G	C	0.550474	0	0.954	0	1	27.3	NA	0.979542	0.943
LOVD	TGFBR2	3	30715678	30715678	G	T	0.989902	0.988571	0.9	0	1	32	NA	0.99328	0.87
clinvar	TGFBR2	3	30713603	30713603	G	T	0.576573	0.3	0.394	0.002	0.891	25.6	NA	0.751468	0.71
clinvar	TGFBR2	3	30713852	30713852	T	C	0.623759	0.477143	0.973	0.001	1	27.7	NA	0.994427	0.91
literature	TGFBR2	3	30713619	30713619	C	T	0.332437	0.148571	0.331	0.047	0.437	23.3	NA	0.131453	0.443
ClinVar VUS reclass	TP53	17	7577099	7577099	C	G	1	1	0.94	0	0.998	29.8	0.9997	0.99093	0.688
ClinVar VUS reclass	TP53	17	7577521	7577521	T	C	0.988312	1	0.78	0	0.974	23.7	0.1871	0.693667	0.666
ClinVar VUS reclass	TP53	17	7578280	7578280	G	A	0.999346	1	0.824	0.001	1	23.7	0.7083	0.889031	0.692
ClinVar VUS reclass	TP53	17	7578535	7578535	T	C	1	1	0.908	0.001	1	29.4	0.5077	0.946342	0.544
ClinVar VUS reclass	TP53	17	7578551	7578551	A	G	0.991537	0.954286	0.957	0	1	33	0.9962	0.986103	0.566
ClinVar CIP	TP53	17	7578207	7578207	A	C	0.999982	0.5	0.55	0.977	0.972	7.817	0.7704	0.688866	0.438
ClinVar CIP	TP53	17	7577124	7577124	C	T	1	0.997143	0.907	0.002	1	26.9	0.9572	0.95143	0.56
ClinVar CIP	TP53	17	7577142	7577142	C	T	1	1	0.963	0	0.986	29.2	0.9986	0.989737	0.727
ClinVar CIP	TP53	17	7577142	7577142	C	G	1	1	0.963	0	0.986	28.7	0.9986	0.989737	0.727
ClinVar CIP	TP53	17	7577539	7577539	G	C	1	1	0.932	0	1	26.1	0.9985	0.99038	0.679
ClinVar CIP	TP53	17	7578191	7578191	A	G	1	0.888571	0.909	0	1	28.4	0.9633	0.814126	0.664
ClinVar CIP	TP53	17	7578536	7578536	T	C	1	1	0.968	0.003	1	29.4	0.9978	0.990068	0.602
KICS	TP53	17	7578389	7578389	G	A	0.99891	1	0.891	0.003	0.765	24.1	0.7821	0.759077	0.514
GEL	TP53	17	7574012	7574012	C	T	0.407974	0.0771429	0.469	0.032	0.188	22	0.2638	0.45533	0.396
GEL	TP53	17	7579313	7579313	G	A	0.321801	0.0342857	0.925	0	1	32	0.9602	0.937967	0.598
LOVD	VHL	3	10183733	10183733	T	C	0.995651	0.988571	0.747	0.047	0.96	24.2	0.932	0.97673	0.89
LOVD	VHL	3	10183771	10183771	T	G	0.999639	0.997143	1	0.002	0.999	24.7	0.9985	0.95537	0.913
LOVD	VHL	3	10183787	10183787	C	A	0.997563	1	0.719	0.006	1	27.8	0.9751	0.934617	0.91
LOVD	VHL	3	10183797	10183797	T	A	0.999924	1	0.91	0	1	31	0.9889	0.969696	0.895
clinvar	VHL	3	10183614	10183614	A	G	0.00251947	0	0.221	0.702	0	0.048	0.0534	0.0672087	0.545
clinvar	VHL	3	10183659	10183659	C	A	0.203878	0	0.188	0.781	0.139	7.357	0.081	0.0967231	0.745
literature	VHL	3	10191507	10191507	G	A	0.925913	0.802857	0.874	0	1	29.5	0.8791	0.951901	0.592
literature	VHL	3	10191506	10191506	C	T	0.915373	0.788571	0.868	0	1	28.1	0.9317	0.957198	0.748
literature	VHL	3	10191503	10191503	G	T	0.934923	0.691429	0.848	0.001	0.989	25	0.8955	0.934671	0.663
literature	VHL	3	10183871	10183871	G	A	0.919392	0.828571	0.814	NA	1	33	0.646	0.887543	0.827
ClinVar VUS reclass	VHL	3	10188219	10188219	A	T	0.999002	0.994286	0.907	NA	0.999	23.8	0.9827	0.937052	0.783
ClinVar CIP	VHL	3	10191493	10191493	C	G	0.999324	0.642857	0.842	0	1	26.6	0.998	0.957419	0.835
